# Distinct Gut Microbiome Signatures in Ethnically Diverse Populations within a Shared Urban Asian Geography

**DOI:** 10.64898/2026.02.06.26345736

**Authors:** Ruwen Zhou, Xiaotao Shen, Theresia H. Mina, Kajal R. Agrawal, Dorrain Y. Low, Jason Xing Kang, Jonathan J. Y. Teo, Shaun H. C. How, Benjamin C. C. Lam, Tong Wang, Chun-Wie Chong, The HELIOS Study Team, Joseph J. Y. Sung, Niranjan Nagarajan, Yusuf Ali, John C. Chambers, Sunny H. Wong

**Affiliations:** Lee Kong Chian School of Medicine, Nanyang Technological University, Singapore; School of Chemistry, Chemical Engineering and Biotechnology, Nanyang Technological University, Singapore, Singapore; Genome Institute of Singapore (GIS), Agency for Science, Technology and Research (A*STAR), Singapore; Integrated Care for Obesity & Diabetes, Khoo Teck Puat Hospital, Singapore; Department of Family Medicine, Changi General Hospital, Singapore; Department of Gastroenterology and Hepatology, Tan Tock Seng Hospital, Singapore; Department of Medicine and Therapeutics, Faculty of Medicine, The Chinese University of Hong Kong; Department of Biological Sciences, Purdue University, United States of America; Monash University Microbiome Research Centre, School of Pharmacy, Monash University Malaysia, Selangor, Malaysia; Department of Biochemistry, Yong Loo Lin School of Medicine, National University of Singapore, Singapore; Clinical Research Unit, Khoo Teck Puat Hospital, National Healthcare Group, Singapore; Precision Health Research (PRECISE), Singapore; Department of Epidemiology and Biostatistics, Imperial College London, United Kingdom

## Abstract

The gut microbiome composition varies across human populations, but its characteristics and determinants in a multi-ethnic setting remain incompletely understood. Singapore, a multicultural city-state, provides a context in which culturally diverse groups share a broadly similar built environment. Using the Health for Life in Singapore (HELIOS) cohort, we profiled the gut microbiome of ethnic Chinese, Indian, and Malay participants (n=861) who resided in the country. Despite substantial overlap in the overall microbial compositions, each group displayed distinct microbial signatures that paralleled culturally rooted dietary habits. Specifically, ethnic Indian participants showed enrichment of multiple *Bifidobacterium* species associated with greater intake of traditional grain-based staples such as idli and thosai; ethnic Malay participants exhibited higher abundance of *Ruminococcaceae* associated with coconut-and rice-based dishes; and ethnic Chinese participants had greater levels of *Bacteroides* associated with seafood- and meat-rich diets. These ethnicity-diet-microbiome relationships were further corroborated by additional data from two independent Malaysian cohorts (n=544), a cohort from the United States (n=210), and an *in vitro* microbial culture model showing selective *Bifidobacterium* expansion by a fermented rice-based batter. Analysis of fecal microbiome-based risk scores revealed ethnic gradients in colorectal neoplasia scores that mirrored population-level cancer incidence patterns. Together, these findings characterize gut microbiome variations across major Asian ethnicities residing in a shared urban environment, providing a reference for precision health strategies relevant to over two billion ethnically relevant people in the Asia-Pacific region and beyond.

## Supplementary Table 2 for "Distinct Gut Microbiome Signatures in Ethnically Diverse Populations within a Shared Urban Asian Geography"

### Sheet: Chinese
species	logFC	p_value	logP
Starkeya novella	-0.240772	0.616498	0.210069
Starkeya sp. ORNL1	-0.148047	0.820508	0.0859171
Xanthobacter autotrophicus	0.089624	0.937494	0.0280314
Xanthobacter dioxanivorans	-0.0476758	0.964908	0.0155141
Pseudolabrys taiwanensis	-0.322458	0.733209	0.134772
Ancylobacter polymorphus	1.13702	0.241991	0.616201
Ancylobacter sp. TS-1	-0.591344	0.604915	0.218306
Azorhizobium caulinodans	-0.496402	0.583463	0.233987
Aquabacter sp. L1I39	-0.339654	0.692487	0.159588
Labrys sp. KNU-23	-0.103735	0.900135	0.0456923
Rhizobium sp. L51/94	-0.205186	0.765133	0.116263
Rhizobium sp. K102	-0.297828	0.800529	0.0966227
Rhizobium sp. BT-226	0.513752	0.475054	0.323257
Rhizobium sp. AB2/73	-0.301486	0.78197	0.10681
Rhizobium sp. WL3	-0.76732	0.530573	0.275255
Rhizobium sp. NXC14	-0.615797	0.551917	0.258126
Rhizobium sp. Kim5	-0.0995148	0.929134	0.0319217
Rhizobium sp. TH2	-0.180376	0.870323	0.0603198
Rhizobium sp. 11515TR	-0.461848	0.655107	0.183688
Rhizobium sp. WYJ-E13	-0.280465	0.698156	0.156047
Rhizobium sp. ACO-34A	-0.427394	0.734026	0.134288
Rhizobium leguminosarum	-0.160297	0.581122	0.235732
Rhizobium phaseoli	-0.62821	0.616917	0.209773
Rhizobium tropici	-0.162683	0.860678	0.0651595
Rhizobium jaguaris	-0.437782	0.691419	0.160259
Rhizobium esperanzae	-0.10497	0.911157	0.0404066
Rhizobium oryzihabitans	-0.416415	0.745352	0.127638
Rhizobium gallicum	0.185792	0.766302	0.1156
Rhizobium binae	-0.0745436	0.925333	0.0337018
Rhizobium rhizoryzae	-0.611642	0.596361	0.224491
Rhizobium pusense	-0.521975	0.426627	0.369952
Rhizobium etli	-0.346566	0.532985	0.273285
Agrobacterium tumefaciens	-0.155301	0.586116	0.232017
Agrobacterium rhizogenes	-0.661837	0.578995	0.237325
Agrobacterium vitis	-0.430856	0.229623	0.638984
Agrobacterium vaccinii	0.00801474	0.992472	0.00328161
Agrobacterium larrymoorei	0.0865223	0.928992	0.0319881
Neorhizobium galegae	-0.0937914	0.87994	0.0555468
Neorhizobium sp. SOG26	0.123449	0.890063	0.0505793
Pararhizobium sp. BT-229	-0.243985	0.769863	0.113587
Sinorhizobium meliloti	0.00299659	0.994225	0.00251519
Sinorhizobium sp. BG8	-0.559984	0.627479	0.202401
Sinorhizobium americanum	0.0376914	0.973419	0.0117003
Sinorhizobium fredii	-0.262965	0.530573	0.275255
Ensifer adhaerens	-0.220824	0.63342	0.198308
Ensifer alkalisoli	-0.260863	0.811213	0.0908651
Ensifer sp. PDNC004	0.0857648	0.931193	0.0309601
Ensifer sojae	-0.484395	0.503402	0.298085
Ciceribacter thiooxidans	-0.573562	0.579301	0.237096
Shinella sp. XGS7	-0.282839	0.638087	0.19512
Shinella sp. HZN7	1.02984	0.730937	0.13612
Shinella sp. PSBB067	0.802715	0.743671	0.128619
Shinella oryzae	0.591089	0.629105	0.201277
Shinella zoogloeoides	1.22121	0.734314	0.134118
Georhizobium profundi	-0.135313	0.90623	0.0427613
Mesorhizobium sp. B1-1-8	-0.300479	0.745652	0.127464
Mesorhizobium sp. M1D.F.Ca.ET.043.01.1.1	0.0588471	0.939956	0.0268926
Mesorhizobium sp. M4B.F.Ca.ET.058.02.1.1	0.806376	0.488375	0.311246
Mesorhizobium sp. M6A.T.Cr.TU.016.01.1.1	0.129568	0.907686	0.0420643
Mesorhizobium sp. DCY119	-0.0865002	0.945894	0.0241573
Mesorhizobium sp. AR07	-0.421428	0.575543	0.239922
Mesorhizobium sp. AR10	-0.144717	0.870084	0.0604391
Mesorhizobium sp. Pch-S	0.315333	0.586116	0.232017
Mesorhizobium sp. 131-2-1	-0.174981	0.865595	0.0626851
Mesorhizobium sp. L-8-3	-0.260254	0.792667	0.100909
Mesorhizobium sp. L-8-10	0.224688	0.847877	0.0716673
Mesorhizobium sp. J8	-0.470921	0.565778	0.247354
Mesorhizobium sp. 8	-0.306801	0.67882	0.168245
Mesorhizobium loti	-0.0551279	0.888287	0.0514467
Mesorhizobium opportunistum	-0.304665	0.736605	0.132765
Mesorhizobium ciceri	0.0161354	0.988495	0.0050253
Nitratireductor sp. SY7	-0.299657	0.692487	0.159588
Nitratireductor sp. OM-1	0.0277115	0.986907	0.00572359
Aminobacter sp. MDW-2	0.472736	0.706221	0.151059
Aminobacter sp. MSH1	-0.0842548	0.94628	0.0239803
Aquibium microcysteis	-0.160509	0.761027	0.1186
Aquibium oceanicum	-0.55027	0.586116	0.232017
Phyllobacterium sp. T1018	-0.124882	0.884812	0.053149
Phyllobacterium sp. T1293	0.58502	0.530573	0.275255
Phyllobacterium zundukense	-0.432603	0.468392	0.32939
Roseitalea porphyridii	-0.0225725	0.984918	0.00659986
Salaquimonas pukyongi	-0.303796	0.77609	0.110088
Methylocystis rosea	-0.442426	0.635776	0.196696
Methylocystis heyeri	-0.106742	0.915559	0.0383135
Methylocystis bryophila	-0.0114741	0.992716	0.00317479
Methylosinus trichosporium	0.0905001	0.91098	0.040491
Methylosinus sp. C49	-0.131541	0.865595	0.0626851
Chenggangzhangella methanolivorans	-0.312312	0.692487	0.159588
Methylobacterium sp. 4-46	0.0359186	0.976323	0.0104063
Methylobacterium sp. FF17	-0.277228	0.783265	0.106091
Methylobacterium organophilum	-0.100241	0.913186	0.0394405
Methylobacterium indicum	0.418994	0.651609	0.186013
Methylobacterium oryzae	-0.381932	0.627224	0.202578
Methylobacterium durans	-0.00419692	0.994225	0.00251519
Methylobacterium terrae	-0.44236	0.581122	0.235732
Methylobacterium radiodurans	-0.363779	0.618447	0.208698
Methylobacterium brachiatum	-0.301064	0.605917	0.217587
Methylobacterium aquaticum	-0.370893	0.502195	0.299128
Methylobacterium nodulans	-0.189604	0.69282	0.15938
Methylobacterium currus	-0.256983	0.678077	0.168721
Methylobacterium radiotolerans	0.324695	0.692487	0.159588
Methylorubrum extorquens	-0.0698561	0.884812	0.053149
Methylorubrum sp. B1-46	0.141264	0.903174	0.0442288
Methylorubrum populi	-0.375554	0.504835	0.296851
Microvirga ossetica	-0.753745	0.500381	0.300699
Microvirga sp. VF16	-0.29341	0.737089	0.13248
Microvirga thermotolerans	-0.121771	0.921817	0.0353553
Brucella anthropi	0.0873991	0.927653	0.0326143
Brucella pseudintermedia	-0.268799	0.819266	0.0865753
Brucella intermedia	0.0484887	0.977573	0.00985072
Bradyrhizobium japonicum	-0.416969	0.469031	0.328799
Bradyrhizobium sp.	-0.751211	0.480815	0.318022
Bradyrhizobium sp. CCBAU 051011	-0.386224	0.744584	0.128086
Bradyrhizobium sp. CCBAU 51753	-0.508376	0.551808	0.258212
Bradyrhizobium sp. CCBAU 53351	-0.0956703	0.936332	0.0285701
Bradyrhizobium sp. CCBAU 53421	-0.246393	0.801294	0.0962079
Bradyrhizobium sp. WD16	-0.561497	0.614028	0.211812
Bradyrhizobium sp. A19	-0.0244939	0.986181	0.00604345
Bradyrhizobium sp. ORS 278	-0.498446	0.359907	0.44381
Bradyrhizobium sp. ORS 285	-0.217562	0.748998	0.125519
Bradyrhizobium sp. C-145	-0.433257	0.575543	0.239922
Bradyrhizobium sp. 6(2017)	0.720878	0.455037	0.341953
Bradyrhizobium sp. BTAi1	-0.18601	0.835802	0.0778963
Bradyrhizobium sp. CB1024	-0.507137	0.632315	0.199067
Bradyrhizobium sp. 170	-0.223478	0.826615	0.0826966
Bradyrhizobium sp. 186	-0.104615	0.912918	0.0395682
Bradyrhizobium sp. 200	0.0383935	0.979306	0.0090818
Bradyrhizobium sp. 40	-0.375276	0.698671	0.155727
Bradyrhizobium lablabi	-0.737055	0.322322	0.49171
Bradyrhizobium arachidis	-0.0880633	0.873535	0.0587197
Bradyrhizobium vignae	-0.480942	0.669774	0.174072
Bradyrhizobium barranii	-0.309369	0.707715	0.150141
Bradyrhizobium oligotrophicum	-0.028506	0.986907	0.00572359
Bradyrhizobium diazoefficiens	-0.100184	0.746109	0.127198
Bradyrhizobium guangdongense	-0.170219	0.800529	0.0966227
Bradyrhizobium guangzhouense	-0.776649	0.522508	0.281907
Bradyrhizobium guangxiense	-0.172159	0.850601	0.0702741
Bradyrhizobium betae	-0.492886	0.614028	0.211812
Bradyrhizobium genosp. L	0.478355	0.602197	0.220262
Bradyrhizobium sediminis	-0.0657344	0.916248	0.0379868
Bradyrhizobium canariense	-0.389695	0.610313	0.214447
Bradyrhizobium symbiodeficiens	-0.448091	0.616498	0.210069
Bradyrhizobium erythrophlei	-0.222887	0.580215	0.236411
Bradyrhizobium cosmicum	-0.500047	0.657047	0.182404
Bradyrhizobium quebecense	-0.558271	0.480815	0.318022
Nitrobacter hamburgensis	0.808252	0.500145	0.300904
Rhodopseudomonas palustris	-0.175145	0.586116	0.232017
Rhodopseudomonas sp. P2A-2r	-0.609833	0.507976	0.294157
Rhodopseudomonas sp. SK50-23	-0.598338	0.601273	0.220928
Rhodopseudomonas boonkerdii	-0.940503	0.228986	0.640191
Tardiphaga sp. 37S4	-0.187256	0.865595	0.0626851
Tardiphaga robiniae	-0.271125	0.717421	0.144226
Afipia carboxidovorans	0.117244	0.888287	0.0514467
Variibacter gotjawalensis	-0.00834017	0.992493	0.00327246
Methylocella silvestris	-0.315158	0.734018	0.134294
Methylocella tundrae	-0.44097	0.719614	0.1429
Methylovirgula ligni	-0.382013	0.662559	0.178776
Methylovirgula sp. HY1	-0.34199	0.658777	0.181261
Caenibius tardaugens	-0.249357	0.820508	0.0859171
Methyloceanibacter caenitepidi	-0.942916	0.374848	0.426145
Hyphomicrobium sp. MC1	-0.349077	0.747134	0.126601
Rhodoplanes sp. Z2-YC6860	-0.378749	0.691419	0.160259
Methyloligella sp. GL2	0.0167822	0.989593	0.00454357
Stappia indica	0.124122	0.884812	0.053149
Stappia sp. ES.058	-0.432214	0.530573	0.275255
Roseibium aggregatum	-0.195435	0.693895	0.158706
Roseibium alexandrii	-1.08894	0.455037	0.341953
Labrenzia sp. VG12	-0.653922	0.559697	0.252047
Pannonibacter phragmitetus	-0.0518031	0.961377	0.0171064
Devosia sp. JXJ CY 41	-0.00778461	0.994225	0.00251519
Devosia sp. SL43	0.238302	0.754359	0.122422
Devosia sp. A16	0.168362	0.794374	0.0999751
Devosia beringensis	0.162465	0.878956	0.0560326
Devosia ginsengisoli	-0.611914	0.616498	0.210069
Devosia salina	-0.44772	0.644754	0.190606
Devosia oryziradicis	-0.151366	0.866633	0.0621647
Devosia neptuniae	-0.330699	0.718159	0.14378
Youhaiella tibetensis	-0.733798	0.327686	0.484542
Paradevosia shaoguanensis	0.456756	0.67296	0.172011
Kaustia mangrovi	-0.291484	0.629105	0.201277
Parvibaculum lavamentivorans	-0.557621	0.623406	0.205229
Aureimonas sp. AU20	-0.564785	0.632315	0.199067
Aureimonas sp. OT7	0.29134	0.769863	0.113587
Aureimonas altamirensis	-0.00791454	0.992472	0.00328161
Martelella endophytica	-0.323633	0.663698	0.17803
Martelella sp. AD-3	-0.612053	0.532931	0.273329
Martelella mediterranea	-0.423675	0.58773	0.230822
Aurantimonas sp. HBX-1	-0.47368	0.675309	0.170498
Pseudorhodoplanes sinuspersici	-0.794561	0.516023	0.287331
Nordella sp. HKS 07	-0.1811	0.895127	0.0481153
Phreatobacter cathodiphilus	-0.633081	0.413887	0.383119
Phreatobacter stygius	-0.233063	0.789649	0.102566
Blastochloris viridis	-0.167281	0.801585	0.0960504
Blastochloris tepida	-0.207107	0.874375	0.0583025
Bosea sp. RAC05	-0.0849216	0.896029	0.0476778
Bosea sp. F3-2	-0.117596	0.898886	0.0462955
Bosea sp. AS-1	-0.25292	0.842887	0.0742305
Bosea sp. NBC_00550	-0.116183	0.913414	0.0393322
Bosea sp. Tri-49	0.0944914	0.94628	0.0239803
Bosea vaviloviae	0.511007	0.500381	0.300699
Chelatococcus daeguensis	-0.529956	0.468392	0.32939
Chelatococcus sp. CO-6	-0.0406696	0.968144	0.0140601
Hartmannibacter diazotrophicus	-0.409177	0.513777	0.289225
Kaistia sp. 32K	-0.564239	0.586116	0.232017
Breoghania sp. L-A4	-0.327565	0.783668	0.105868
Acuticoccus sp. I52.16.1	-0.22311	0.737089	0.13248
Paracoccus denitrificans	-0.350076	0.734026	0.134288
Paracoccus sp. AK26	0.640719	0.528588	0.276883
Paracoccus sp. MC1862	0.41758	0.79495	0.0996604
Paracoccus sp. MA	0.175796	0.897445	0.0469922
Paracoccus jeotgali	0.865715	0.489492	0.310254
Paracoccus aminovorans	1.01842	0.734026	0.134288
Paracoccus sanguinis	0.11572	0.939956	0.0268926
Paracoccus yeei	0.302979	0.869216	0.0608723
Paracoccus pantotrophus	-0.215111	0.822179	0.0850337
Paracoccus zhejiangensis	-0.238035	0.655107	0.183688
Paracoccus suum	0.531704	0.692487	0.159588
Rhodobacter capsulatus	-0.148449	0.853771	0.0686586
Rhodobacter sp. CZR27	0.111907	0.903174	0.0442288
Rhodobacter sp. LPB0142	-0.0438697	0.973419	0.0117003
Cereibacter sphaeroides	0.131857	0.836816	0.0773702
Rhodovulum sulfidophilum	0.0307946	0.974239	0.0113345
Rhodovulum sp. MB263	-0.196595	0.851778	0.0696738
Gemmobacter aquarius	0.00877416	0.993028	0.00303836
Aliiroseovarius crassostreae	-0.459117	0.455037	0.341953
Aliiroseovarius sp. M344	-0.866768	0.483415	0.31568
Pelagovum pacificum	0.191903	0.873535	0.0587197
Pacificitalea manganoxidans	-0.549148	0.623406	0.205229
Pontivivens ytuae	-0.0838675	0.929134	0.0319217
Pontibrevibacter nitratireducens	0.371149	0.709659	0.14895
Polymorphum gilvum	-0.319744	0.691955	0.159922
Tritonibacter mobilis	-0.510446	0.581122	0.235732
Neotabrizicola shimadae	0.18209	0.865485	0.0627404
Brevirhabdus pacifica	-0.00985812	0.988495	0.0050253
Paroceanicella profunda	-0.190086	0.827889	0.0820278
Frigidibacter mobilis	0.340988	0.780792	0.107465
Silicimonas algicola	0.0470345	0.959317	0.018038
Pseudopuniceibacterium antarcticum	-0.478514	0.694122	0.158564
Pikeienuella piscinae	-0.511006	0.657047	0.182404
Sulfitobacter sp. THAF37	-0.495181	0.629105	0.201277
Sulfitobacter alexandrii	-0.191679	0.854529	0.0682734
Sulfitobacter mediterraneus	-0.370021	0.500381	0.300699
Leisingera methylohalidivorans	-0.109773	0.903174	0.0442288
Leisingera sp. BMJM1	-0.321713	0.705239	0.151664
Leisingera caerulea	0.0276666	0.97174	0.0124499
Leisingera aquaemixtae	-0.0465018	0.959317	0.018038
Roseivivax marinus	-0.152603	0.880239	0.0553996
Roseivivax sp. THAF30	-0.154895	0.751965	0.123802
Roseovarius indicus	-0.0826329	0.87877	0.0561247
Salipiger abyssi	0.435079	0.629105	0.201277
Salipiger profundus	-0.242357	0.680988	0.166861
Salipiger sp. CCB-MM3	-1.00688	0.359907	0.44381
Octadecabacter antarcticus	-0.165833	0.88682	0.0521643
Phaeobacter inhibens	-0.497081	0.687379	0.162804
Phaeobacter gallaeciensis	-0.760307	0.0339229	1.46951
Celeribacter ethanolicus	-0.700919	0.504835	0.296851
Celeribacter indicus	-0.060729	0.93472	0.0293183
Pseudosulfitobacter pseudonitzschiae	-0.285211	0.681808	0.166338
Ketogulonicigenium vulgare	-0.0641397	0.959317	0.018038
Mameliella alba	-0.228814	0.798555	0.0976951
Falsihalocynthiibacter arcticus	-0.198493	0.817784	0.0873615
Ponticoccus alexandrii	-0.267503	0.81573	0.0884535
Jannaschia sp. M317	0.719155	0.489492	0.310254
Jannaschia sp. W003	-0.108503	0.911905	0.0400504
Yangia pacifica	0.350669	0.683874	0.165024
Dinoroseobacter shibae	-0.534505	0.63342	0.198308
Roseibacterium elongatum	0.0815458	0.94628	0.0239803
Actibacterium sp. EMB200-NS6	0.00956668	0.993028	0.00303836
Sagittula sp. P11	0.0437017	0.954816	0.0200802
Oceanicola sp. D3	0.139077	0.867351	0.0618049
Azospirillum brasilense	-0.269081	0.586116	0.232017
Azospirillum lipoferum	-0.471249	0.530573	0.275255
Azospirillum thiophilum	-0.547114	0.629105	0.201277
Azospirillum sp. B510	-0.295685	0.70579	0.151324
Azospirillum sp. TSH58	-0.554791	0.665573	0.176804
Azospirillum sp. TSA2s	-0.412319	0.608291	0.215888
Azospirillum sp. TSH100	-0.341472	0.629105	0.201277
Azospirillum thermophilum	-0.0253904	0.98236	0.00772911
Azospirillum humicireducens	0.0671464	0.945894	0.0241573
Azospirillum baldaniorum	-0.31089	0.749959	0.124962
Azospirillum argentinense	-0.173544	0.796033	0.0990692
Azospirillum oryzae	-0.119587	0.820508	0.0859171
Azospirillum ramasamyi	-0.509374	0.542251	0.2658
Skermanella pratensis	-0.237839	0.769863	0.113587
Skermanella rosea	0.0551094	0.964862	0.0155348
Skermanella mucosa	-0.270846	0.774673	0.110881
Skermanella sp. TT6	-0.100353	0.912286	0.0398689
Niveispirillum cyanobacteriorum	-0.220371	0.729085	0.137222
Indioceanicola profundi	0.303366	0.766302	0.1156
Nitrospirillum amazonense	-0.398105	0.489492	0.310254
Komagataeibacter oboediens	0.00739243	0.98772	0.00536602
Komagataeibacter nataicola	-1.11615	0.442185	0.354396
Komagataeibacter xylinus	-0.320295	0.504835	0.296851
Acetobacter pasteurianus	0.38224	0.677715	0.168953
Acetobacter orientalis	0.126876	0.903174	0.0442288
Acetobacter persici	-0.694516	0.565872	0.247282
Acetobacter aceti	-0.343053	0.532931	0.273329
Gluconobacter oxydans	-0.310154	0.554096	0.256415
Acidiphilium multivorum	-0.37382	0.638087	0.19512
Roseomonas mucosa	-0.373871	0.691419	0.160259
Roseomonas sp. OT10	-0.293576	0.616351	0.210172
Roseomonas marmotae	-0.141759	0.763509	0.117186
Roseomonas haemaphysalidis	-0.360432	0.629105	0.201277
Roseomonas gilardii	-0.268244	0.715319	0.1455
Gluconacetobacter diazotrophicus	-0.371443	0.62416	0.204704
Acidibrevibacterium fodinaquatile	-0.338106	0.756975	0.120919
Granulibacter bethesdensis	-0.248717	0.616351	0.210172
Sediminicoccus rosea	-0.0580693	0.91098	0.040491
Rhodovastum atsumiense	-0.182571	0.801294	0.0962079
Roseococcus microcysteis	-0.238429	0.601273	0.220928
Kozakia baliensis	0.0543362	0.959317	0.018038
Asaia bogorensis	-0.0172891	0.985508	0.00633987
Thalassospira marina	-0.267028	0.734018	0.134294
Magnetospirillum sp. ME-1	-0.0331177	0.98236	0.00772911
Magnetospirillum sp. XM-1	-0.513969	0.67296	0.172011
Magnetospirillum magneticum	-0.106599	0.865485	0.0627404
Magnetospirillum gryphiswaldense	-0.126981	0.787663	0.10366
Rhodospirillum rubrum	-0.269684	0.692487	0.159588
Rhodospirillum centenum	-0.00322441	0.994225	0.00251519
Hypericibacter terrae	-0.487449	0.627479	0.202401
Hypericibacter adhaerens	-0.0976736	0.916539	0.0378491
Pararhodospirillum photometricum	-0.292257	0.691419	0.160259
Ferrovibrio terrae	-0.0295647	0.984918	0.00659986
Stella humosa	-0.0193886	0.986907	0.00572359
Tistrella mobilis	-0.40085	0.568397	0.245348
Aestuariispira ectoiniformans	-0.277393	0.789649	0.102566
Elioraea tepida	-0.000457131	0.998571	0.000621225
Nisaea acidiphila	0.304017	0.796033	0.0990692
Sphingomonas sanguinis	-0.0341908	0.981767	0.00799167
Sphingomonas morindae	-0.346362	0.737686	0.132128
Sphingomonas sanxanigenens	-0.357145	0.723062	0.140825
Sphingomonas sp. R1	-0.266933	0.847581	0.0718189
Sphingomonas sp. S6-11	-0.414226	0.664873	0.177261
Sphingomonas sp. KC8	-0.857668	0.442896	0.353698
Sphingomonas sp. J315	-0.824858	0.422688	0.37398
Sphingomonas sp. AAP5	0.0950685	0.897213	0.0471046
Sphingomonas sp. MM-1	-0.389705	0.648014	0.188416
Sphingomonas sp. CL5.1	-0.31451	0.79495	0.0996604
Sphingomonas aliaeris	-0.58913	0.608291	0.215888
Sphingomonas rhizophila	-0.193934	0.874375	0.0583025
Sphingomonas suaedae	-0.521138	0.500381	0.300699
Sphingomonas changnyeongensis	-0.586058	0.565872	0.247282
Sphingomonas cannabina	-0.034926	0.981805	0.00797464
Sphingomonas aerolata	-0.103969	0.923822	0.0344116
Sphingomonas sediminicola	-0.159338	0.85397	0.0685572
Sphingomonas profundi	-0.896571	0.480815	0.318022
Sphingomonas koreensis	-0.508984	0.512334	0.290447
Sphingomonas piscis	-0.876781	0.480815	0.318022
Sphingomonas lutea	-0.119642	0.867351	0.0618049
Sphingomonas alpina	-0.467483	0.67296	0.172011
Sphingomonas insulae	-0.377072	0.737089	0.13248
Sphingopyxis terrae	-0.311838	0.704972	0.151828
Sphingopyxis granuli	1.20209	0.746109	0.127198
Sphingopyxis sp. 113P3	0.0839343	0.929134	0.0319217
Sphingopyxis fribergensis	-0.264443	0.677715	0.168953
Novosphingobium sp. P6W	-0.546063	0.612951	0.212574
Novosphingobium sp. EMRT-2	-0.43671	0.530573	0.275255
Novosphingobium sp. 9	-0.144695	0.865595	0.0626851
Novosphingobium pentaromativorans	-0.767412	0.583789	0.233744
Novosphingobium decolorationis	-0.773614	0.455322	0.341681
Novosphingobium aromaticivorans	-0.147761	0.827762	0.0820948
Novosphingobium resinovorum	-0.269192	0.794835	0.0997232
Parasphingorhabdus cellanae	0.394165	0.629105	0.201277
Sphingobium sp. SYK-6	-0.0578797	0.959105	0.0181339
Sphingobium sp. YG1	-0.385055	0.67296	0.172011
Sphingobium sp. JS3065	-0.0967672	0.907686	0.0420643
Sphingobium sp. CFD-1	0.150382	0.869217	0.0608718
Sphingobium indicum	-1.00067	0.401321	0.396509
Sphingobium amiense	0.0490869	0.970759	0.0128886
Sphingobium fuliginis	-0.309687	0.734026	0.134288
Sphingobium herbicidovorans	-0.737545	0.586116	0.232017
Sphingobium chlorophenolicum	-0.382653	0.691955	0.159922
Sphingobium yanoikuyae	-0.257726	0.691419	0.160259
Sphingobium baderi	0.756127	0.500145	0.300904
Sphingobium xenophagum	-0.295715	0.64555	0.19007
Sphingomicrobium aestuariivivum	-1.02253	0.413887	0.383119
Sphingosinithalassobacter tenebrarum	0.0232141	0.989593	0.00454357
Rhizorhabdus dicambivorans	-0.0508059	0.959105	0.0181339
Rhizorhabdus wittichii	-0.218702	0.81546	0.0885973
Novosphingopyxis iocasae	-0.127839	0.929134	0.0319217
Tardibacter chloracetimidivorans	-0.36925	0.629105	0.201277
Erythrobacter sp. A30-3	-0.66809	0.541422	0.266464
Erythrobacter sp. JK5	-0.983528	0.322322	0.49171
Erythrobacter sp. HKB08	-0.0167535	0.987461	0.00548019
Erythrobacter sp. HL-111	-0.311822	0.723062	0.140825
Erythrobacter litoralis	-0.603524	0.480815	0.318022
Altererythrobacter sp. B11	0.278253	0.734026	0.134288
Qipengyuania flava	-0.24909	0.709053	0.149322
Croceicoccus sp. YJ47	-0.51996	0.586116	0.232017
Croceicoccus marinus	-0.167776	0.818799	0.0868227
Croceibacterium atlanticum	0.0633098	0.959317	0.018038
Sphingosinicella sp. BN140058	-0.0125564	0.989593	0.00454357
Zymomonas mobilis	-1.45025	0.400929	0.396932
Brevundimonas sp. M20	0.403946	0.68596	0.163701
Brevundimonas sp. BT-123	0.404624	0.595204	0.225334
Brevundimonas sp. LM2	-0.125206	0.849645	0.0707625
Brevundimonas sp. PAMC22021	-0.0806528	0.933614	0.0298325
Brevundimonas diminuta	0.0109346	0.992472	0.00328161
Brevundimonas albigilva	-0.332722	0.669774	0.174072
Brevundimonas pondensis	-0.238377	0.7719	0.112439
Brevundimonas naejangsanensis	0.0358253	0.980698	0.00846467
Caulobacter sp. S6	-0.657301	0.579301	0.237096
Caulobacter mirabilis	-0.151496	0.841066	0.0751698
Caulobacter rhizosphaerae	-0.239569	0.785687	0.10475
Caulobacter soli	-0.55553	0.644754	0.190606
Caulobacter segnis	-0.362427	0.504835	0.296851
Caulobacter vibrioides	-0.394914	0.414404	0.382576
Phenylobacterium zucineum	-0.461569	0.581211	0.235666
Asticcacaulis excentricus	-0.233581	0.675309	0.170498
Asticcacaulis sp. AND118	-0.121351	0.862973	0.0640026
Hyphomonas neptunium	-0.827303	0.450648	0.346162
Maricaulis maris	0.353946	0.692487	0.159588
Hyphobacterium sp. CCMP332	-0.929067	0.480815	0.318022
Erwinia sp. E602	-0.558645	0.602197	0.220262
Candidatus Erwinia haradaeae	-0.375751	0.691955	0.159922
Erwinia rhapontici	-0.695488	0.182969	0.737621
Pantoea ananatis	0.30718	0.669774	0.174072
Pantoea anthophila	0.310395	0.692487	0.159588
Pantoea vagans	-0.193375	0.679921	0.167541
Pantoea alhagi	0.0666019	0.950735	0.0219404
Pantoea dispersa	0.118624	0.844618	0.0733397
Pantoea agglomerans	-0.155851	0.704972	0.151828
Mixta theicola	0.281701	0.749959	0.124962
Buchnera aphidicola	-0.0655263	0.847118	0.0720562
Erwinia gerundensis	-0.394354	0.551232	0.258666
Yersinia pestis	0.594042	0.448235	0.348494
Yersinia enterocolitica	-1.05874	0.671488	0.172962
Yersinia frederiksenii	-0.514687	0.532985	0.273285
Serratia marcescens	-0.157318	0.64555	0.19007
Serratia ureilytica	0.0354386	0.959105	0.0181339
Serratia fonticola	0.104155	0.896612	0.0473952
Serratia plymuthica	-0.0812397	0.915559	0.0383135
Serratia rubidaea	-0.0517382	0.961557	0.0170251
Rahnella aquatilis	-0.322636	0.581775	0.235245
Nissabacter sp. SGAir0207	-0.507194	0.65479	0.183898
Salmonella bongori	0.822145	0.500381	0.300699
Salmonella enterica	0.235526	0.692487	0.159588
Enterobacter sp. JBIWA003	2.1753	0.483666	0.315454
Enterobacter sp. JBIWA005	5.68895	0.681421	0.166585
Enterobacter sp. SGAir0187	2.018	0.453209	0.343702
Enterobacter sp. CP102	0.654572	0.616498	0.210069
Enterobacter cloacae	0.309	0.748626	0.125735
Enterobacter cancerogenus	0.141861	0.92502	0.033849
Enterobacter chengduensis	1.1033	0.669774	0.174072
Enterobacter ludwigii	0.106663	0.952573	0.0211017
Enterobacter sichuanensis	0.36285	0.911969	0.0400198
Enterobacter roggenkampii	1.87766	0.67296	0.172011
Enterobacter kobei	-0.377188	0.865485	0.0627404
Enterobacter sp. BIDMC100	-0.754412	0.692487	0.159588
Enterobacter sp. BIDMC 29	0.025557	0.991223	0.00382845
Enterobacter cloacae complex sp. ECL405	-0.0561899	0.973419	0.0117003
Enterobacter cloacae complex sp.	0.899858	0.743883	0.128496
Enterobacter cloacae complex sp. ECL78	-0.581143	0.73407	0.134263
Enterobacter hormaechei	-0.930373	0.60098	0.22114
Enterobacter asburiae	0.727087	0.629105	0.201277
Enterobacter mori	-4.00649	0.638087	0.19512
Enterobacter bugandensis	0.636577	0.633728	0.198097
Citrobacter koseri	-2.59764	0.702394	0.153419
Citrobacter freundii	1.36302	0.182969	0.737621
Citrobacter portucalensis	1.65456	0.253363	0.596256
Citrobacter freundii complex sp. CFNIH3	-0.239795	0.878873	0.0560741
Citrobacter werkmanii	1.15022	0.502195	0.299128
Citrobacter youngae	0.565315	0.827725	0.0821141
Citrobacter braakii	1.3191	0.516023	0.287331
Citrobacter sp. R56	0.316774	0.801585	0.0960504
Citrobacter farmeri	-0.191053	0.959105	0.0181339
Citrobacter rodentium	0.378941	0.602197	0.220262
Citrobacter amalonaticus	0.100466	0.928225	0.0323466
Citrobacter cronae	0.0408503	0.992472	0.00328161
Citrobacter pasteurii	-0.27643	0.897445	0.0469922
Klebsiella aerogenes	1.17595	0.509685	0.292698
Klebsiella oxytoca	0.962161	0.372611	0.428744
Klebsiella pneumoniae	-0.0531929	0.965814	0.0151065
Klebsiella sp. KPN54798	0.0346659	0.986907	0.00572359
Klebsiella sp. A52	4.13079	0.504835	0.296851
Klebsiella sp. LY	0.185872	0.889886	0.0506658
Klebsiella sp. WP4-W18-ESBL-05	1.25796	0.532357	0.273797
Klebsiella variicola	1.08342	0.46337	0.334072
Klebsiella michiganensis	-1.02295	0.692487	0.159588
Klebsiella quasipneumoniae	-0.0785719	0.959105	0.0181339
Klebsiella huaxiensis	0.500629	0.604915	0.218306
Klebsiella grimontii	-0.317209	0.516023	0.287331
Klebsiella quasivariicola	-0.310491	0.783911	0.105733
Klebsiella africana	0.211279	0.865485	0.0627404
Raoultella planticola	3.19311	0.516023	0.287331
Raoultella ornithinolytica	-0.187353	0.929134	0.0319217
Escherichia coli	0.759919	0.322322	0.49171
Escherichia fergusonii	1.5258	0.487365	0.312145
Escherichia sp. SCLE84	0.66288	0.629105	0.201277
Escherichia sp. E4742	0.339427	0.769863	0.113587
Escherichia albertii	0.202007	0.896522	0.0474389
Escherichia marmotae	0.670523	0.679921	0.167541
Kluyvera ascorbata	1.55747	0.258401	0.587705
Kluyvera genomosp. 3	2.39426	0.487365	0.312145
Kluyvera intermedia	0.347033	0.800529	0.0966227
Kluyvera sp. CRP	1.63392	0.455037	0.341953
Shigella boydii	0.435974	0.678077	0.168721
Shigella dysenteriae	0.359087	0.737089	0.13248
Shigella flexneri	0.217508	0.854153	0.0684646
Shigella sonnei	0.386121	0.774673	0.110881
Shigella sp. PIB	0.616013	0.639086	0.194441
Kosakonia sacchari	0.811363	0.679921	0.167541
Kosakonia cowanii	-0.2339	0.830439	0.0806923
Kosakonia radicincitans	-0.491242	0.733086	0.134845
Phytobacter diazotrophicus	-0.354345	0.747134	0.126601
Phytobacter ursingii	-0.443091	0.678947	0.168164
Lelliottia amnigena	1.04461	0.788142	0.103396
Cronobacter malonaticus	2.49169	0.602197	0.220262
Cronobacter sakazakii	1.84771	0.691955	0.159922
Leclercia sp. G3L	-0.150918	0.788713	0.103081
Leclercia sp. 29361	0.186389	0.896029	0.0476778
Leclercia adecarboxylata	0.131414	0.789387	0.10271
Leclercia pneumoniae	-4.57699	0.691955	0.159922
Cedecea neteri	-0.21566	0.583463	0.233987
Cedecea sp. FDAARGOS_727	-0.814816	0.550402	0.25932
[Enterobacter] lignolyticus	0.000602737	0.998571	0.000621225
Pluralibacter gergoviae	0.642179	0.814846	0.0889244
Pseudocitrobacter corydidari	0.628121	0.842887	0.0742305
Scandinavium goeteborgense	0.0990658	0.949962	0.0222936
Jejubacter calystegiae	0.40784	0.616917	0.209773
Pectobacterium carotovorum	0.140002	0.800387	0.0967
Pectobacterium brasiliense	-0.749925	0.282123	0.549561
Dickeya chrysanthemi	-0.0912418	0.935093	0.0291453
Dickeya dadantii	0.366722	0.629105	0.201277
Dickeya zeae	-0.326983	0.586116	0.232017
Dickeya solani	-0.768308	0.101142	0.995068
Dickeya fangzhongdai	-0.310675	0.774673	0.110881
Lonsdalea britannica	-0.280592	0.794346	0.09999
Brenneria izadpanahii	-0.712212	0.359907	0.44381
Brenneria rubrifaciens	-0.0189242	0.988995	0.00480595
Brenneria goodwinii	-0.376188	0.489492	0.310254
Hafnia alvei	2.11524	0.616498	0.210069
Hafnia paralvei	0.283759	0.94628	0.0239803
Edwardsiella tarda	-0.218424	0.897213	0.0471046
Edwardsiella piscicida	-0.123299	0.884812	0.053149
Proteus mirabilis	2.18236	0.586116	0.232017
Proteus vulgaris	0.258507	0.586116	0.232017
Proteus terrae	0.0992085	0.916276	0.0379736
Providencia rettgeri	-0.174895	0.712975	0.146926
Providencia stuartii	-0.351196	0.656228	0.182945
Providencia alcalifaciens	-0.587417	0.813099	0.0898564
Photorhabdus akhurstii	-0.338922	0.766302	0.1156
Morganella morganii	-0.12533	0.828137	0.0818977
Sodalis ligni	-0.27428	0.692487	0.159588
Shewanella putrefaciens	-0.0281592	0.974077	0.0114067
Shewanella sp. ANA-3	0.167382	0.865485	0.0627404
Shewanella algae	0.471286	0.583789	0.233744
Shewanella dokdonensis	0.738063	0.541624	0.266302
Shewanella cyperi	0.0380672	0.973481	0.0116726
Shewanella baltica	-0.171109	0.736605	0.132765
Shewanella marisflavi	-0.515598	0.618447	0.208698
Alteromonas sp. 76-1	0.466171	0.629105	0.201277
Alteromonas pelagimontana	0.465897	0.677715	0.168953
Alteromonas macleodii	0.100714	0.87994	0.0555468
Paraneptunicella aestuarii	-0.326385	0.734026	0.134288
Pseudoalteromonas translucida	-0.148319	0.855694	0.0676816
Pseudoalteromonas undina	0.524151	0.628015	0.20203
Pseudoalteromonas piscicida	0.21422	0.827762	0.0820948
Idiomarina sp. OT37-5b	0.0263231	0.977829	0.00973715
Ferrimonas balearica	-0.0713766	0.955532	0.0197548
Ferrimonas sp. SCSIO 43195	-0.0737461	0.874375	0.0583025
Pseudomonas sp.	-0.326418	0.692487	0.159588
Pseudomonas sp. S49	-0.493193	0.553871	0.256592
Pseudomonas sp. CMR5c	-0.682323	0.322322	0.49171
Pseudomonas sp. R4-35-07	-0.0966076	0.936332	0.0285701
Pseudomonas sp. BT-42-2	-0.508036	0.586116	0.232017
Pseudomonas sp. gcc21	-0.777006	0.471839	0.326206
Pseudomonas sp. Colony2	0.334633	0.691955	0.159922
Pseudomonas sp. PIA16	-0.567125	0.612543	0.212864
Pseudomonas sp. M30-35	-0.0925681	0.937496	0.0280306
Pseudomonas sp. MTM4	0.808752	0.506111	0.295754
Pseudomonas sp. 15A4	0.0261732	0.984918	0.00659986
Pseudomonas sp. DR208	-0.00542766	0.994225	0.00251519
Pseudomonas sp. R84	-0.362429	0.692487	0.159588
Pseudomonas sp. 02C 26	-0.589166	0.583789	0.233744
Pseudomonas sp. RtIB026	-0.0141849	0.992472	0.00328161
Pseudomonas knackmussii	-0.394437	0.543759	0.264594
Pseudomonas aeruginosa	-0.235223	0.631509	0.19962
Pseudomonas mendocina	-0.25946	0.58409	0.23352
Pseudomonas alcaligenes	-0.15812	0.751841	0.123874
Pseudomonas citronellolis	0.526127	0.532357	0.273797
Pseudomonas resinovorans	-0.308386	0.742604	0.129243
Pseudomonas fluorescens	-0.172278	0.516023	0.287331
Pseudomonas koreensis	0.138824	0.859269	0.065871
Pseudomonas orientalis	-0.0442065	0.945894	0.0241573
Pseudomonas rhodesiae	-0.314236	0.776793	0.109695
Pseudomonas azotoformans	-0.844434	0.327686	0.484542
Pseudomonas synxantha	-0.383554	0.629105	0.201277
Pseudomonas protegens	-0.444641	0.290389	0.53702
Pseudomonas moraviensis	0.687539	0.515577	0.287706
Pseudomonas tolaasii	0.151249	0.960263	0.0176097
Pseudomonas chlororaphis	0.124884	0.723062	0.140825
Pseudomonas viridiflava	0.200783	0.8051	0.0941502
Pseudomonas lijiangensis	-0.00811993	0.993028	0.00303836
Pseudomonas amygdali	0.388909	0.612951	0.212574
Pseudomonas savastanoi	-0.493134	0.586116	0.232017
Pseudomonas syringae group genomosp. 3	-0.964355	0.504835	0.296851
Pseudomonas syringae	-0.155836	0.637571	0.195472
Pseudomonas putida	-0.214445	0.532931	0.273329
Pseudomonas monteilii	0.23923	0.884812	0.053149
Pseudomonas mosselii	-0.495291	0.630526	0.200297
Pseudomonas fulva	-0.214843	0.794374	0.0999751
Pseudomonas oryzihabitans	-0.0785372	0.87994	0.0555468
Pseudomonas wadenswilerensis	-0.631053	0.500381	0.300699
Pseudomonas hydrolytica	-0.776732	0.532985	0.273285
Pseudomonas frederiksbergensis	-0.0572795	0.960753	0.0173883
Pseudomonas psychrotolerans	-0.107619	0.839339	0.0760625
Pseudomonas atacamensis	0.361801	0.67296	0.172011
Pseudomonas marincola	-0.0550584	0.961557	0.0170251
Pseudomonas laurylsulfatiphila	0.237657	0.833287	0.0792054
Pseudomonas brassicacearum	-0.525845	0.285167	0.5449
Pseudomonas agarici	-0.0363929	0.979244	0.00910887
Pseudomonas oryzae	-0.469812	0.629722	0.200851
Pseudomonas entomophila	0.0901639	0.939956	0.0268926
Pseudomonas otitidis	-0.452925	0.583591	0.233891
Pseudomonas phenolilytica	-0.244317	0.788142	0.103396
Pseudomonas parafulva	0.215059	0.832944	0.0793843
Pseudomonas cavernae	-0.616196	0.544394	0.264087
Pseudomonas palleroniana	-0.332228	0.771145	0.112864
Pseudomonas extremaustralis	-0.276292	0.8051	0.0941502
Stutzerimonas stutzeri	-0.327317	0.328959	0.482858
Stutzerimonas balearica	-0.226243	0.792186	0.101173
Stutzerimonas degradans	-0.297892	0.746109	0.127198
Stutzerimonas frequens	-0.184496	0.780754	0.107486
Halopseudomonas litoralis	-0.108876	0.919348	0.0365199
Halopseudomonas aestusnigri	0.0399604	0.971817	0.0124156
Azotobacter chroococcum	-0.127163	0.859269	0.065871
Azotobacter vinelandii	-0.0235317	0.986907	0.00572359
Permianibacter aggregans	0.503973	0.622775	0.205669
Marinobacter sp. Arc7-DN-1	-0.510108	0.568083	0.245588
Marinobacter sp. NP-4(2019)	-0.664501	0.461929	0.335425
Marinobacter sp. CA1	-0.263119	0.742604	0.129243
Marinobacter nauticus	-0.494987	0.541897	0.266084
Marinobacter salinus	-0.891173	0.322322	0.49171
Marinobacter similis	0.246815	0.81573	0.0884535
Marinobacter salarius	-0.497907	0.535567	0.271186
Marinobacter fonticola	0.676261	0.507976	0.294157
Lysobacter enzymogenes	-0.189402	0.677321	0.169205
Lysobacter gummosus	0.503562	0.629105	0.201277
Lysobacter sp. CJ11	0.326584	0.691955	0.159922
Lysobacter sp. H21R4	0.24044	0.7974	0.0983239
Lysobacter luteus	-0.196839	0.865485	0.0627404
Lysobacter capsici	-0.211291	0.652889	0.18516
Lysobacter arenosi	-0.430913	0.769863	0.113587
Lysobacter solisilvae	-0.356145	0.692487	0.159588
Lysobacter lycopersici	-0.0176703	0.992472	0.00328161
Lysobacter antibioticus	0.399681	0.746861	0.12676
Lysobacter soli	-0.206135	0.766302	0.1156
Lysobacter avium	-0.00915335	0.994225	0.00251519
Xanthomonas campestris	-0.0975232	0.842887	0.0742305
Xanthomonas translucens	-0.398891	0.504835	0.296851
Xanthomonas oryzae	1.04811	0.182969	0.737621
Xanthomonas arboricola	-0.540796	0.524462	0.280286
Xanthomonas cucurbitae	-0.145525	0.911969	0.0400198
Xanthomonas hortorum	-0.0960313	0.903174	0.0442288
Xanthomonas sacchari	-0.194094	0.702394	0.153419
Xanthomonas vesicatoria	-0.532833	0.638087	0.19512
Xanthomonas theicola	-0.32958	0.679921	0.167541
Xanthomonas euvesicatoria	-0.217525	0.629105	0.201277
Xanthomonas citri	-0.302064	0.778572	0.108701
Stenotrophomonas sp. 169	-0.428409	0.692487	0.159588
Stenotrophomonas maltophilia	-0.237361	0.442185	0.354396
Stenotrophomonas sp. ZAC14A_NAIMI4_1	-0.550268	0.504835	0.296851
Stenotrophomonas sp. ESTM1D_MKCIP4_1	-0.867384	0.44461	0.352021
Stenotrophomonas rhizophila	-0.318785	0.516023	0.287331
Stenotrophomonas acidaminiphila	0.389552	0.692487	0.159588
Pseudoxanthomonas daejeonensis	0.0767547	0.976323	0.0104063
Pseudoxanthomonas sp. X-1	-0.434057	0.58773	0.230822
Pseudoxanthomonas suwonensis	0.205139	0.853801	0.0686432
Pseudoxanthomonas spadix	-0.672248	0.621799	0.20635
Pseudoxanthomonas mexicana	0.201992	0.874375	0.0583025
Thermomonas sp. XSG	0.187326	0.874375	0.0583025
Thermomonas brevis	0.0677073	0.968144	0.0140601
Luteimonas chenhongjianii	-0.444639	0.616917	0.209773
Luteimonas sp. YGD11-2	0.548436	0.677715	0.168953
Luteimonas yindakuii	0.00494189	0.995023	0.00216701
Luteibacter pinisoli	0.282384	0.798555	0.0976951
Luteibacter sp. 321	-0.30707	0.739344	0.131153
Luteibacter sp. 335	-0.354726	0.616351	0.210172
Dyella japonica	-0.366933	0.586116	0.232017
Dyella telluris	-0.61938	0.588399	0.230328
Dyella thiooxydans	-0.593522	0.582065	0.235029
Rhodanobacter thiooxydans	-0.0187999	0.986907	0.00572359
Rhodanobacter glycinis	-0.340496	0.78732	0.103849
Aerosticca soli	-0.285851	0.683874	0.165024
Dokdonella koreensis	-0.0763347	0.910626	0.0406601
Tahibacter sp. W38	-0.786259	0.586116	0.232017
Legionella pneumophila	-0.160846	0.810185	0.0914159
Legionella israelensis	-0.308973	0.723062	0.140825
Francisella philomiragia	0.474306	0.582065	0.235029
Candidatus Thiothrix anitrata	-1.03723	0.426627	0.369952
Thiothrix litoralis	0.21167	0.836904	0.0773246
Thiothrix subterranea	0.112903	0.923026	0.034786
Kineobactrum salinum	-0.526812	0.532985	0.273285
Teredinibacter turnerae	0.418233	0.690188	0.161032
Cellvibrio sp. KY-GH-1	0.430692	0.629105	0.201277
Microbulbifer sp. GL-2	-0.406301	0.67882	0.168245
Microbulbifer sp. ALW1	-0.186808	0.817784	0.0873615
Microbulbifer sp. YPW16	-0.325595	0.693895	0.158706
Microbulbifer sp. SH-1	0.0786204	0.939352	0.0271715
Microbulbifer hydrolyticus	0.0871914	0.941924	0.025984
Halomonas sp. M4R1S46	-0.670008	0.581122	0.235732
Halomonas sp. 3H	-0.702823	0.509685	0.292698
Halomonas sp. HG01	0.0947874	0.933614	0.0298325
Halomonas sp. DN3	-0.707053	0.516023	0.287331
Halomonas sp. Y3	-0.78902	0.504835	0.296851
Halomonas sp. PGE1	0.0864994	0.924239	0.0342159
Halomonas sp. JS92-SW72	-1.21796	0.475054	0.323257
Halomonas sp. 1513	-0.439603	0.675433	0.170418
Halomonas sp. HL-93	0.763687	0.489492	0.310254
Halomonas sp. THAF5a	-0.414734	0.543759	0.264594
Halomonas sp. THAF12	-0.326811	0.742604	0.129243
Halomonas venusta	-0.072048	0.959105	0.0181339
Halomonas hydrothermalis	-0.15216	0.860678	0.0651595
Halomonas piezotolerans	0.557778	0.590396	0.228857
Halomonas meridiana	-0.389689	0.616498	0.210069
Cobetia amphilecti	-0.0876413	0.89911	0.0461872
Salinicola tamaricis	-0.236165	0.789561	0.102614
Halotalea alkalilenta	-0.217488	0.860804	0.065096
Marinomonas sp. CT5	0.500747	0.645599	0.190037
Marinomonas mediterranea	-0.900969	0.442185	0.354396
Marinobacterium aestuarii	-0.33032	0.753802	0.122743
Marinobacterium rhizophilum	-0.239655	0.799054	0.0974237
Amphritea ceti	0.212193	0.847118	0.0720562
Gynuella sunshinyii	-0.528256	0.633728	0.198097
Reinekea forsetii	-0.0779036	0.937494	0.0280314
Alcanivorax dieselolei	-0.3811	0.691616	0.160135
Alcanivorax sp. N3-2A	-0.0755959	0.945894	0.0241573
Alcanivorax sp. ALC70	-0.34576	0.663698	0.17803
Endozoicomonas euniceicola	-0.516899	0.681421	0.166585
Ectothiorhodospira sp. BSL-9	0.377164	0.696973	0.156784
Halorhodospira halochloris	-0.568466	0.541422	0.266464
Thioalkalivibrio versutus	-0.488175	0.629105	0.201277
Thioalkalivibrio paradoxus	-0.524499	0.629722	0.200851
Thioalkalivibrio sulfidiphilus	0.361424	0.681421	0.166585
Thioalkalivibrio nitratireducens	-1.08263	0.386675	0.412654
Spiribacter sp. E85	-1.13706	0.327686	0.484542
Spiribacter curvatus	-0.10566	0.918308	0.0370115
Alkalilimnicola ehrlichii	-0.846144	0.415247	0.381694
Aquisalimonas sp. 2447	-0.291241	0.680674	0.167061
Allochromatium vinosum	-0.401774	0.691419	0.160259
Allochromatium tepidum	-0.0478046	0.960263	0.0176097
Thermochromatium tepidum	-0.397542	0.665573	0.176804
Marichromatium purpuratum	-0.541607	0.669774	0.174072
Thioflavicoccus mobilis	-0.350614	0.638087	0.19512
Candidatus Thiodictyon syntrophicum	-0.251699	0.689497	0.161467
Thiocapsa bogorovii	-0.714255	0.551917	0.258126
Halothiobacillus sp. LS2	-0.494608	0.633728	0.198097
Thiohalobacter sp. COW1	0.445413	0.691419	0.160259
Sulfurivermis fontis	-0.0676331	0.949999	0.0222768
Woeseia oceani	-0.487063	0.629105	0.201277
Guyparkeria halophila	-0.425225	0.586116	0.232017
Sedimenticola thiotaurini	-0.417264	0.629105	0.201277
Pseudohongiella spirulinae	-0.458513	0.530573	0.275255
Thiolapillus brandeum	0.064632	0.959737	0.0178479
Aeromonas hydrophila	-0.256539	0.524776	0.280026
Aeromonas salmonicida	-0.575687	0.513777	0.289225
Aeromonas sp. CA23	0.0373902	0.980698	0.00846467
Aeromonas sp. FDAARGOS 1407	-1.26616	0.374848	0.426145
Aeromonas sp. ASNIH3	-0.0874102	0.907686	0.0420643
Aeromonas caviae	-0.331673	0.638087	0.19512
Aeromonas jandaei	-0.1441	0.873535	0.0587197
Aeromonas media	0.390755	0.578499	0.237697
Aeromonas schubertii	-0.807788	0.629105	0.201277
Aeromonas veronii	-0.421134	0.813295	0.0897519
Aeromonas enteropelogenes	0.0262681	0.980698	0.00846467
Aeromonas dhakensis	0.406128	0.638087	0.19512
Tolumonas auensis	-0.049959	0.959317	0.018038
Zobellella denitrificans	-0.142548	0.884812	0.053149
Oceanimonas sp. GK1	-0.665259	0.500381	0.300699
Succinivibrio dextrinosolvens	-0.450397	0.86596	0.0625024
Cardiobacterium hominis	-0.00619033	0.993028	0.00303836
Cardiobacterium sp. Marseille-Q4385	-0.495212	0.560373	0.251523
Flagellatimonas centrodinii	-0.0390121	0.976323	0.0104063
Solimonas sp. K1W22B-7	-0.729317	0.487365	0.312145
Sinimarinibacterium sp. NLF-5-8	0.201209	0.816037	0.0882901
Vibrio alginolyticus	-0.542151	0.229623	0.638984
Vibrio parahaemolyticus	0.0466167	0.937494	0.0280314
Vibrio campbellii	-0.152931	0.796033	0.0990692
Vibrio owensii	0.16845	0.884812	0.053149
Vibrio cholerae	-1.61195	0.532357	0.273797
Vibrio vulnificus	-0.379677	0.669774	0.174072
Vibrio fluvialis	-0.467317	0.504835	0.296851
Vibrio mimicus	-0.0864422	0.949962	0.0222936
Vibrio gazogenes	-0.875952	0.413887	0.383119
Vibrio atlanticus	-0.360274	0.859269	0.065871
Vibrio ishigakensis	-0.0346567	0.980698	0.00846467
Vibrio mangrovi	-0.308998	0.771145	0.112864
Vibrio alfacsensis	0.0527003	0.954816	0.0200802
Vibrio coralliilyticus	-0.211144	0.766302	0.1156
Vibrio hyugaensis	-0.34216	0.702481	0.153366
Vibrio furnissii	0.165968	0.865595	0.0626851
Photobacterium damselae	-0.145275	0.878956	0.0560326
Photobacterium gaetbulicola	-0.238134	0.708189	0.149851
Methylococcus capsulatus	-0.490629	0.64555	0.19007
Methylococcus sp. Mc7	0.0119701	0.993028	0.00303836
Methylococcus geothermalis	0.352941	0.722841	0.140958
Methylomonas sp. DH-1	-0.140882	0.896029	0.0476778
Methylomicrobium album	-0.294621	0.603853	0.219069
Methylogaea oryzae	-0.667863	0.583591	0.233891
Methylomagnum ishizawai	-0.0555521	0.93472	0.0293183
Acinetobacter baumannii	-0.530098	0.616351	0.210172
Acinetobacter pittii	0.367067	0.629105	0.201277
Acinetobacter sp. 10FS3-1	0.197564	0.85998	0.0655119
Acinetobacter indicus	0.0604734	0.942116	0.0258954
Acinetobacter johnsonii	0.018687	0.986907	0.00572359
Acinetobacter lwoffii	0.0407371	0.972694	0.0120238
Moraxella bovis	-0.885589	0.413887	0.383119
Moraxella osloensis	-0.489235	0.533803	0.272619
Aggregatibacter aphrophilus	-0.72276	0.730937	0.13612
Haemophilus haemolyticus	-0.822126	0.655107	0.183688
Haemophilus influenzae	-1.17934	0.586116	0.232017
Haemophilus parainfluenzae	-1.27041	0.586116	0.232017
[Haemophilus] ducreyi	0.101672	0.94032	0.0267242
Glaesserella parasuis	0.174115	0.874375	0.0583025
Pasteurella multocida	0.203626	0.691955	0.159922
Mannheimia granulomatis	0.00549451	0.994225	0.00251519
Mannheimia varigena	0.12482	0.91098	0.040491
Gallibacterium anatis	-0.820698	0.530573	0.275255
Bibersteinia trehalosi	-0.314817	0.530573	0.275255
Sulfurifustis variabilis	-0.299562	0.642038	0.192439
Sulfuricaulis limicola	-0.0189337	0.987461	0.00548019
Immundisolibacter cernigliae	-0.204474	0.737089	0.13248
Salinisphaera sp. LB1	0.198342	0.820508	0.0859171
Dechloromonas sp. A34	-0.327666	0.629105	0.201277
Dechloromonas denitrificans	0.0112346	0.988995	0.00480595
Quatrionicoccus australiensis	0.0389488	0.961557	0.0170251
Ferribacterium limneticum	0.000627781	0.998031	0.000855786
Azospira inquinata	0.111384	0.924879	0.0339151
Azospira restricta	-0.443377	0.500381	0.300699
Azospira oryzae	0.0491419	0.945894	0.0241573
Azospira sp. I09	-1.15015	0.361289	0.442146
Aromatoleum bremense	-0.339948	0.774673	0.110881
Aromatoleum petrolei	-0.100001	0.911157	0.0404066
Aromatoleum aromaticum	-0.400896	0.504835	0.296851
Niveibacterium microcysteis	0.0101916	0.992472	0.00328161
Oryzomicrobium terrae	-0.326644	0.691955	0.159922
Thauera sp. K11	0.185425	0.874375	0.0583025
Thauera sp. MZ1T	-0.253669	0.680166	0.167385
Thauera humireducens	-0.705157	0.532931	0.273329
Thauera aromatica	-0.0976333	0.896029	0.0476778
Thauera chlorobenzoica	0.31202	0.769863	0.113587
Nitrogeniibacter mangrovi	-0.415374	0.504835	0.296851
Azoarcus olearius	-0.243395	0.777737	0.109167
Azoarcus sp. KH32C	0.0199767	0.973164	0.0118138
Azoarcus sp. DD4	-0.176508	0.744071	0.128385
Aromatoleum pumilum	-0.143348	0.832097	0.079826
Azoarcus communis	-0.0576818	0.924879	0.0339151
Thauera hydrothermalis	0.127838	0.907551	0.0421289
Burkholderia sp. DHOD12	-0.11387	0.911905	0.0400504
Burkholderia sp. PAMC 26561	0.353141	0.703126	0.152967
Burkholderia sp. MSMB0856	0.768172	0.500381	0.300699
Burkholderia cepacia	-0.238991	0.783265	0.106091
Burkholderia ubonensis	-0.207124	0.623717	0.205013
Burkholderia anthina	-0.85143	0.312488	0.505167
Burkholderia ambifaria	0.134522	0.818282	0.0870969
Burkholderia multivorans	-0.123987	0.7719	0.112439
Burkholderia lata	-0.555022	0.551917	0.258126
Burkholderia pyrrocinia	-0.218857	0.692487	0.159588
Burkholderia vietnamiensis	0.0272398	0.962807	0.0164608
Burkholderia pseudomultivorans	0.302881	0.777285	0.10942
Burkholderia territorii	0.0549135	0.959317	0.018038
Burkholderia contaminans	-0.00636535	0.992404	0.00331152
Burkholderia cenocepacia	-0.115675	0.705341	0.151601
Burkholderia seminalis	-0.449551	0.630849	0.200074
Burkholderia glumae	-0.323142	0.727737	0.138026
Burkholderia mayonis	-0.699369	0.532931	0.273329
Burkholderia thailandensis	-0.191962	0.844618	0.0733397
Burkholderia pseudomallei	0.164233	0.722791	0.140988
Burkholderia sp. MSMB1588	-0.320071	0.691419	0.160259
Burkholderia perseverans	-0.648458	0.581775	0.235245
Burkholderia gladioli	-0.168163	0.691419	0.160259
Polynucleobacter necessarius	-0.372591	0.480815	0.318022
Ralstonia solanacearum	-0.921207	0.686013	0.163667
Ralstonia mannitolilytica	0.194539	0.736605	0.132765
Ralstonia sp. RS642	0.645796	0.581775	0.235245
Ralstonia insidiosa	-0.123901	0.911157	0.0404066
Ralstonia pseudosolanacearum	-0.293575	0.692487	0.159588
Cupriavidus taiwanensis	-0.224935	0.480815	0.318022
Cupriavidus sp. KK10	-0.420946	0.666917	0.175928
Cupriavidus sp. EM10	-0.325439	0.746109	0.127198
Cupriavidus basilensis	-0.143504	0.779196	0.108354
Cupriavidus malaysiensis	-0.412441	0.504835	0.296851
Cupriavidus necator	-0.0719822	0.883326	0.0538789
Cupriavidus gilardii	0.293559	0.619307	0.208094
Cupriavidus pauculus	-0.256457	0.507976	0.294157
Cupriavidus cauae	-0.453893	0.581122	0.235732
Cupriavidus campinensis	-0.0591773	0.932477	0.0303618
Cupriavidus metallidurans	-0.208625	0.616498	0.210069
Cupriavidus nantongensis	-0.205532	0.850198	0.07048
Cupriavidus oxalaticus	-0.568853	0.327686	0.484542
Paraburkholderia atlantica	-0.470172	0.853939	0.0685733
Paraburkholderia fungorum	-0.295253	0.690596	0.160776
Paraburkholderia xenovorans	0.302108	0.58023	0.2364
Paraburkholderia terricola	-0.489882	0.583789	0.233744
Paraburkholderia hospita	-0.12119	0.87286	0.0590555
Paraburkholderia caribensis	-0.271743	0.681421	0.166585
Paraburkholderia edwinii	-0.33274	0.719332	0.143071
Paraburkholderia sp. PGU19	0.298618	0.801585	0.0960504
Paraburkholderia sp. SOS3	-0.68566	0.562954	0.249527
Paraburkholderia dokdonella	-0.890498	0.504835	0.296851
Paraburkholderia acidiphila	0.513991	0.586116	0.232017
Paraburkholderia acidisoli	-0.213817	0.769863	0.113587
Paraburkholderia terrae	0.128613	0.865595	0.0626851
Paraburkholderia ginsengisoli	-0.751317	0.522508	0.281907
Paraburkholderia phenoliruptrix	-0.450342	0.500381	0.300699
Paraburkholderia pallida	-0.458846	0.544365	0.264109
Paraburkholderia caffeinilytica	-0.407332	0.541422	0.266464
Paraburkholderia tropica	-0.61549	0.514145	0.288914
Paraburkholderia aromaticivorans	-0.174527	0.784056	0.105653
Paraburkholderia graminis	-0.443307	0.627479	0.202401
Paraburkholderia sprentiae	0.100727	0.916276	0.0379736
Paraburkholderia phytofirmans	-0.186673	0.632315	0.199067
Pandoraea faecigallinarum	-0.564571	0.560373	0.251523
Pandoraea vervacti	-0.00712254	0.993028	0.00303836
Pandoraea oxalativorans	-0.60592	0.53474	0.271857
Pandoraea commovens	-0.281326	0.760589	0.11885
Pandoraea thiooxydans	-0.025755	0.967618	0.0142959
Pandoraea sp. XY-2	0.124554	0.897445	0.0469922
Pandoraea apista	-0.316386	0.698156	0.156047
Pandoraea norimbergensis	-0.156542	0.847877	0.0716673
Pandoraea pnomenusa	-0.278792	0.595204	0.225334
Pandoraea pulmonicola	0.146021	0.878631	0.0561936
Caballeronia insecticola	0.172801	0.874547	0.0582169
Caballeronia sp. SBC2	-0.0599948	0.942116	0.0258954
Caballeronia sp. TF1N1	0.200042	0.82007	0.0861488
Caballeronia zhejiangensis	-0.495478	0.455037	0.341953
Caballeronia grimmiae	-0.606803	0.480815	0.318022
Chitinimonas arctica	-0.400496	0.522508	0.281907
Chitinimonas koreensis	-0.127677	0.865485	0.0627404
Lautropia mirabilis	-0.549368	0.581511	0.235442
Hydrogenophaga taeniospiralis	-0.278796	0.766302	0.1156
Hydrogenophaga sp. PBL-H3	-0.251479	0.838962	0.0762578
Hydrogenophaga sp. PBC	-0.0332816	0.980692	0.00846754
Hydrogenophaga sp. PAMC20947	-0.723126	0.480815	0.318022
Hydrogenophaga sp. YM1	-0.29036	0.64555	0.19007
Hydrogenophaga sp. SL48	0.438392	0.583591	0.233891
Hydrogenophaga sp. NH-16	-0.332504	0.487365	0.312145
Hydrogenophaga sp. BPS33	-0.330788	0.629105	0.201277
Hydrogenophaga crocea	0.101263	0.874375	0.0583025
Variovorax sp. RA8	-0.369484	0.621686	0.206429
Variovorax sp. PBL-E5	-0.178537	0.824248	0.0839423
Variovorax sp. PBL-H6	-0.141793	0.692487	0.159588
Variovorax sp. PAMC26660	-0.141097	0.783265	0.106091
Variovorax sp. PAMC28562	0.121459	0.884812	0.053149
Variovorax sp. WDL1	-0.137408	0.876925	0.0570378
Variovorax sp. HW608	-0.664995	0.516023	0.287331
Variovorax sp. SRS16	0.0898069	0.890336	0.0504463
Variovorax sp. PBS-H4	0.104121	0.897445	0.0469922
Variovorax sp. 38R	-0.179322	0.784698	0.105298
Variovorax sp. PDNC026	-0.0488309	0.961557	0.0170251
Variovorax sp. PAMC 28711	0.399324	0.588399	0.230328
Variovorax sp. RKNM96	0.0719842	0.94628	0.0239803
Variovorax paradoxus	-0.119025	0.692487	0.159588
Variovorax boronicumulans	-0.316421	0.740518	0.130464
Comamonas testosteroni	-0.19111	0.692487	0.159588
Comamonas serinivorans	0.19657	0.7719	0.112439
Comamonas sp. NLF-1-9	0.246373	0.743671	0.128619
Comamonas sp. NLF-7-7	-0.0991017	0.884812	0.053149
Comamonas sp. C11	-0.620107	0.214885	0.667793
Comamonas thiooxydans	0.0692722	0.907686	0.0420643
Comamonas fluminis	-0.470289	0.616498	0.210069
Comamonas odontotermitis	-0.140026	0.907686	0.0420643
Comamonas aquatica	-0.152778	0.675309	0.170498
Comamonas kerstersii	0.821228	0.670145	0.173831
Comamonas koreensis	-0.404321	0.669774	0.174072
Diaphorobacter sp. JS3050	-0.83879	0.429301	0.367239
Diaphorobacter sp. HDW4A	-0.461352	0.586116	0.232017
Diaphorobacter sp. HDW4B	0.26074	0.734026	0.134288
Diaphorobacter aerolatus	-0.389318	0.602197	0.220262
Diaphorobacter ruginosibacter	0.805528	0.417673	0.379164
Delftia acidovorans	-0.362105	0.414121	0.382872
Delftia tsuruhatensis	-0.360468	0.322322	0.49171
Polaromonas sp. JS666	-0.049937	0.945894	0.0241573
Polaromonas vacuolata	0.436775	0.692487	0.159588
Polaromonas naphthalenivorans	-0.202175	0.832743	0.0794888
Rhodoferax sp. PAMC 29310	0.231286	0.847877	0.0716673
Rhodoferax sp. MIZ03	0.367494	0.64555	0.19007
Rhodoferax sp. BAB1	-0.442491	0.616351	0.210172
Rhodoferax sp. AJA081-3	-1.18131	0.322322	0.49171
Rhodoferax koreense	-0.161343	0.827725	0.0821141
Rhodoferax saidenbachensis	0.0180293	0.988881	0.00485587
Rhodoferax sediminis	-0.0704413	0.936332	0.0285701
Acidovorax sp. RAC01	-0.167635	0.897213	0.0471046
Acidovorax sp. YS12	-0.0975896	0.828137	0.0818977
Acidovorax sp. T1	-0.271218	0.677715	0.168953
Acidovorax sp. HDW3	0.180134	0.86596	0.0625024
Acidovorax sp. JMULE5	-0.0996096	0.901542	0.045014
Acidovorax sp. 5MLIR	-0.4689	0.659872	0.18054
Acidovorax avenae	-0.241053	0.562954	0.249527
Acidovorax citrulli	-0.626858	0.526435	0.278655
Acidovorax antarcticus	-0.291283	0.586116	0.232017
Acidovorax monticola	-0.313833	0.704972	0.151828
Acidovorax carolinensis	0.124245	0.889886	0.0506658
Ottowia oryzae	0.130282	0.87994	0.0555468
Ottowia testudinis	-0.364977	0.677715	0.168953
Ottowia sp. oral taxon 894	-0.372855	0.586116	0.232017
Serpentinimonas raichei	-1.19979	0.383618	0.416101
Limnohabitans sp. 63ED37-2	-0.0150639	0.989593	0.00454357
Simplicispira suum	-0.431778	0.691419	0.160259
Hylemonella gracilis	-0.459356	0.522508	0.281907
Alicycliphilus denitrificans	-0.172073	0.776793	0.109695
Pulveribacter suum	-0.27891	0.769838	0.113601
Melaminivora jejuensis	-0.0542895	0.94628	0.0239803
Kinneretia sp. XES5	-0.166834	0.884812	0.053149
Kinneretia sp. DAIF2	-0.266963	0.690188	0.161032
Candidatus Symbiobacter mobilis	-0.626009	0.52173	0.282555
Ramlibacter tataouinensis	-0.194846	0.656162	0.182989
Thiomonas intermedia	-0.306688	0.848978	0.0711036
Thiomonas sp. X19	-0.305752	0.586116	0.232017
Rhizobacter gummiphilus	-0.402466	0.615566	0.210726
Rhizobacter sp. AJA081-3	-0.108669	0.860069	0.0654667
Aquabacterium olei	0.0425231	0.956539	0.0192972
Aquabacterium sp. J223	-0.0777219	0.911969	0.0400198
Xylophilus rhododendri	-0.153867	0.873535	0.0587197
Tepidimonas taiwanensis	-0.136787	0.817784	0.0873615
Paucibacter sp. KCTC 42545	-0.0440607	0.945894	0.0241573
Orrella dioscoreae	-0.40537	0.586116	0.232017
Alcaligenes faecalis	0.0026572	0.994225	0.00251519
Alcaligenes aquatilis	-0.272584	0.817784	0.0873615
Bordetella bronchiseptica	-0.216136	0.679921	0.167541
Bordetella parapertussis	0.224407	0.832944	0.0793843
Bordetella avium	-0.216331	0.856222	0.0674137
Bordetella holmesii	-0.22159	0.819266	0.0865753
Bordetella flabilis	-0.491332	0.500381	0.300699
Bordetella bronchialis	0.0927645	0.92502	0.033849
Bordetella genomosp. 13	-0.51199	0.522508	0.281907
Bordetella hinzii	-0.265913	0.586116	0.232017
Bordetella genomosp. 9	-0.0501913	0.962704	0.0165072
Bordetella genomosp. 8	-0.110629	0.849117	0.0710323
Bordetella sp. N	-0.0190342	0.986907	0.00572359
Bordetella sp. H567	-0.434134	0.67296	0.172011
Bordetella pseudohinzii	0.439845	0.586116	0.232017
Bordetella trematum	-0.350447	0.627479	0.202401
Bordetella petrii	-0.481973	0.585455	0.232507
Achromobacter sp. 77	-0.347708	0.723062	0.140825
Achromobacter sp. MFA1 R4	-0.338941	0.706221	0.151059
Achromobacter sp. B7	-0.186078	0.852287	0.0694142
Achromobacter sp. AONIH1	-0.187195	0.692487	0.159588
Achromobacter pestifer	0.116131	0.827725	0.0821141
Achromobacter deleyi	-0.342781	0.530573	0.275255
Achromobacter xylosoxidans	-0.139069	0.677715	0.168953
Achromobacter spanius	-0.221357	0.645904	0.189832
Achromobacter insolitus	0.0623761	0.876996	0.0570023
Achromobacter denitrificans	-0.145443	0.749959	0.124962
Pigmentiphaga aceris	-0.289244	0.692487	0.159588
Pigmentiphaga sp. H8	-0.463174	0.507043	0.294955
Pusillimonas sp. M17	-0.0726416	0.92119	0.0356507
Oligella urethralis	0.603062	0.578499	0.237697
Kerstersia gyiorum	0.203266	0.749959	0.124962
Castellaniella defragrans	-0.175295	0.706221	0.151059
Paralcaligenes sp. KSB-10	0.0199011	0.984918	0.00659986
Herbaspirillum seropedicae	0.28173	0.669774	0.174072
Herbaspirillum huttiense	-0.0112006	0.986907	0.00572359
Herbaspirillum hiltneri	-0.28308	0.616351	0.210172
Herbaspirillum rubrisubalbicans	-0.0400545	0.945894	0.0241573
Herbaspirillum robiniae	-0.0465881	0.94628	0.0239803
Herbaspirillum frisingense	-0.215263	0.67296	0.172011
Massilia sp. HC52	-0.142384	0.849117	0.0710323
Massilia sp. MB5	-0.129958	0.844618	0.0733397
Massilia sp. WG5	-0.226118	0.691189	0.160403
Massilia sp. NR 4-1	-0.355046	0.766302	0.1156
Massilia sp. NP310	-0.41353	0.650665	0.186642
Massilia sp. PAMC28688	-0.548269	0.512411	0.290382
Massilia sp. DM-R-R2A-13	-0.401226	0.616498	0.210069
Massilia sp. LPB0304	0.299079	0.742604	0.129243
Massilia sp. erpn	-0.177579	0.733086	0.134845
Massilia sp. YMA4	-0.332914	0.616498	0.210069
Massilia sp. H6	-0.159985	0.853472	0.0688109
Massilia forsythiae	-0.309225	0.63342	0.198308
Massilia antarctica	0.0690214	0.911969	0.0400198
Massilia violaceinigra	-0.0989836	0.811334	0.0908003
Massilia putida	-0.137047	0.805486	0.093942
Massilia oculi	-0.164586	0.842887	0.0742305
Pseudoduganella armeniaca	-0.249108	0.734314	0.134118
Pseudoduganella umbonata	-0.203415	0.691419	0.160259
Pseudoduganella flava	-0.0894505	0.874375	0.0583025
Pseudoduganella albidiflava	-0.453954	0.575543	0.239922
Pseudoduganella plicata	0.118989	0.911905	0.0400504
Pseudoduganella lutea	-0.325088	0.623717	0.205013
Duganella dendranthematis	-0.189053	0.820508	0.0859171
Janthinobacterium sp. LM6	-0.272967	0.691419	0.160259
Janthinobacterium sp. 1_2014MBL_MicDiv	-0.558532	0.58773	0.230822
Janthinobacterium sp. 17J80-10	-0.296596	0.629105	0.201277
Janthinobacterium sp. PAMC25594	0.518817	0.581211	0.235666
Janthinobacterium sp. B9-8	-0.0153195	0.989593	0.00454357
Janthinobacterium agaricidamnosum	-0.256507	0.675101	0.170631
Janthinobacterium lividum	-0.511039	0.61275	0.212717
Undibacterium parvum	0.433328	0.629105	0.201277
Undibacterium sp. YM2	-0.418457	0.67296	0.172011
Collimonas arenae	-0.451962	0.554096	0.256415
Collimonas fungivorans	0.401424	0.582065	0.235029
Oxalobacter formigenes	1.58587	0.0133154	1.87565
Noviherbaspirillum sp. UKPF54	-0.866808	0.422688	0.37398
Methylibium sp. Pch-M	-0.118573	0.89122	0.0500152
Roseateles depolymerans	-0.544644	0.480815	0.318022
Roseateles sp. BIM B-1768	-0.215368	0.81573	0.0884535
Schlegelella aquatica	0.0847503	0.907686	0.0420643
Schlegelella thermodepolymerans	-0.189867	0.67296	0.172011
Sphaerotilus sulfidivorans	-0.253526	0.697989	0.156151
Sphaerotilus sp. FB-5	-0.58	0.359907	0.44381
Leptothrix cholodnii	-0.283076	0.673202	0.171855
Ideonella dechloratans	-0.262003	0.726557	0.13873
Rubrivivax gelatinosus	-0.33879	0.578995	0.237325
Aquincola tertiaricarbonis	0.0210113	0.962807	0.0164608
Inhella inkyongensis	-0.000680757	0.998571	0.000621225
Mitsuaria sp. 7	0.0256189	0.964259	0.0158064
Sutterella megalosphaeroides	-0.00806063	0.993028	0.00303836
Sutterella wadsworthensis	-0.256513	0.660276	0.180274
Sutterella faecalis	-0.851163	0.582065	0.235029
Turicimonas muris	1.01802	0.335768	0.473961
Vitreoscilla filiformis	-0.546156	0.608291	0.215888
Neisseria gonorrhoeae	0.378474	0.669774	0.174072
Neisseria lactamica	-0.399747	0.692487	0.159588
Neisseria meningitidis	-0.390147	0.414783	0.38218
Neisseria mucosa	-0.788101	0.594651	0.225738
Neisseria sicca	-0.468486	0.625543	0.203743
Neisseria elongata	-0.166331	0.794374	0.0999751
Neisseria bacilliformis	-1.28645	0.489492	0.310254
Neisseria shayeganii	0.20729	0.746109	0.127198
Neisseria sp. KEM232	-0.781772	0.46337	0.334072
Neisseria dentiae	-0.0847434	0.92502	0.033849
Neisseria dumasiana	-0.292791	0.692487	0.159588
Neisseria animaloris	-0.281151	0.734026	0.134288
Kingella oralis	-0.0706276	0.941312	0.0262664
Kingella potus	-0.612453	0.616351	0.210172
Eikenella corrodens	-1.25146	0.616351	0.210172
Chitinolyticbacter meiyuanensis	-0.290762	0.77603	0.110121
Crenobacter cavernae	1.55238	0.00994291	2.00249
Chromobacterium violaceum	-0.275819	0.740827	0.130283
Chromobacterium haemolyticum	-0.431379	0.586116	0.232017
Chromobacterium sp. ATCC 53434	-0.395431	0.702481	0.153366
Chromobacterium rhizoryzae	0.011531	0.990633	0.00408709
Chromobacterium paludis	-0.773221	0.400929	0.396932
Chromobacterium vaccinii	0.0695724	0.897213	0.0471046
Iodobacter fluviatilis	0.361403	0.697989	0.156151
Chitinibacter fontanus	-0.0516071	0.957081	0.0190514
Chitinibacter bivalviorum	0.30283	0.686013	0.163667
Aquitalea denitrificans	0.206057	0.853878	0.0686043
Paludibacterium yongneupense	-0.0361699	0.984918	0.00659986
Paludibacterium paludis	-0.0627261	0.959317	0.018038
Paludibacterium sp. B53371	-0.0094754	0.992472	0.00328161
Laribacter hongkongensis	-0.0339262	0.955767	0.019648
Jeongeupia sp. USM3	-0.0231983	0.988495	0.0050253
Jeongeupia sp. HS-3	0.239295	0.8051	0.0941502
Vogesella sp. LIG4	-0.181538	0.673836	0.171446
Vogesella sp. XCS3	-0.558853	0.489492	0.310254
Microvirgula aerodenitrificans	-0.5337	0.413887	0.383119
Pseudogulbenkiania sp. NH8B	-0.372446	0.586116	0.232017
Chitiniphilus sp. CD1	-0.541084	0.559697	0.252047
Casimicrobium huifangae	-0.0906007	0.915559	0.0383135
Methylobacillus flagellatus	0.289515	0.772066	0.112345
Nitrosomonas europaea	0.251878	0.77969	0.108078
Nitrosospira lacus	-0.321073	0.725791	0.139188
Nitrosospira sp. NRS527	-0.911294	0.480815	0.318022
Candidatus Nitrotoga arctica	0.488871	0.651609	0.186013
Gallionella capsiferriformans	-0.162569	0.829462	0.0812037
Ferrigenium kumadai	-0.530908	0.580215	0.236411
Sideroxyarcus emersonii	-0.224581	0.747134	0.126601
Thiobacillus denitrificans	-0.306636	0.740517	0.130465
Sulfuritortus calidifontis	-0.126618	0.869216	0.0608723
Denitratisoma oestradiolicum	-0.17976	0.800529	0.0966227
Denitratisoma sp. DHT3	0.0447208	0.954816	0.0200802
Sterolibacterium denitrificans	-0.223196	0.815344	0.0886594
Sulfuritalea hydrogenivorans	-0.243288	0.702481	0.153366
Methyloversatilis sp. RAC08	-0.121778	0.832944	0.0793843
Sulfuriferula sp. AH1	-0.12009	0.907686	0.0420643
Usitatibacter rugosus	-0.290001	0.689522	0.161452
Usitatibacter palustris	-0.301267	0.691419	0.160259
Acidithiobacillus caldus	-0.817946	0.50154	0.299694
Cellulomonas gilvus	-0.156833	0.847877	0.0716673
Cellulomonas fengjieae	-0.386248	0.629105	0.201277
Cellulomonas sp. Y8	-0.172475	0.859269	0.065871
Cellulomonas sp. zg.Y908	-0.322439	0.783265	0.106091
Cellulomonas sp. C5510	-0.613949	0.64555	0.19007
Cellulomonas sp. JZ18	-0.545661	0.504835	0.296851
Cellulomonas taurus	-0.0177237	0.98772	0.00536602
Cellulomonas shaoxiangyii	0.615001	0.578995	0.237325
Cellulomonas iranensis	-0.173529	0.798555	0.0976951
Cellulomonas palmilytica	-0.258801	0.78197	0.10681
Cellulomonas wangleii	-0.635777	0.541624	0.266302
Paraoerskovia marina	-0.360403	0.692487	0.159588
Pseudactinotalea sp. HY158	-0.0223933	0.988881	0.00485587
Actinotalea sp. JY-7876	-0.390024	0.733316	0.134709
Micrococcus sp. KD337-16	-0.414448	0.692487	0.159588
Micrococcus luteus	-0.358026	0.504835	0.296851
Arthrobacter sp. ERGS1:01	-0.164501	0.897213	0.0471046
Arthrobacter sp. Helios	-0.156619	0.801779	0.0959451
Arthrobacter sp. StoSoilB5	-0.630619	0.504835	0.296851
Arthrobacter sp. StoSoilB19	-0.858882	0.53474	0.271857
Arthrobacter sp. StoSoilB20	-0.0954772	0.905431	0.0431448
Arthrobacter sp. NicSoilC5	-0.477485	0.596562	0.224344
Arthrobacter sp. 24S4-2	0.228322	0.751965	0.123802
Arthrobacter sp. PAMC 25486	-0.639678	0.616917	0.209773
Arthrobacter sp. CJ23	-0.555643	0.487365	0.312145
Arthrobacter sp. FW306-06-A	0.0124329	0.990633	0.00408709
Arthrobacter sp. FW306-07-I	-0.545965	0.569648	0.244393
Arthrobacter sp. CDRTa11	-0.110335	0.912679	0.0396822
Arthrobacter alpinus	-0.427267	0.429301	0.367239
Arthrobacter agilis	-0.414977	0.512411	0.290382
Arthrobacter crystallopoietes	-0.20289	0.73407	0.134263
Arthrobacter sunyaminii	-0.674841	0.586116	0.232017
Glutamicibacter halophytocola	-0.912654	0.370464	0.431254
Glutamicibacter protophormiae	0.616999	0.507976	0.294157
Glutamicibacter creatinolyticus	-0.528683	0.612951	0.212574
Pseudarthrobacter sp. L1SW	-0.309104	0.616351	0.210172
Pseudarthrobacter sp. NIBRBAC000502770	-0.789066	0.500381	0.300699
Pseudarthrobacter sp. BIM B-2242	-0.749441	0.504835	0.296851
Pseudarthrobacter phenanthrenivorans	0.343295	0.629105	0.201277
Pseudarthrobacter psychrotolerans	-0.740714	0.483415	0.31568
Kocuria rosea	-0.217983	0.783265	0.106091
Kocuria palustris	-0.291749	0.865485	0.0627404
Kocuria rhizophila	0.1027	0.911905	0.0400504
Rothia dentocariosa	-0.488655	0.581775	0.235245
Rothia kristinae	-0.292272	0.859977	0.0655134
Rothia aeria	-0.607907	0.489492	0.310254
Rothia mucilaginosa	-0.821282	0.581211	0.235666
Sinomonas atrocyanea	-0.198741	0.734026	0.134288
Sinomonas sp. R1AF57	-0.74752	0.494225	0.306075
Paenarthrobacter ureafaciens	-0.957872	0.426627	0.369952
Paenarthrobacter aurescens	-0.631704	0.500381	0.300699
Paenarthrobacter sp. JL.01a	0.0830335	0.911969	0.0400198
Paeniglutamicibacter sp. ZC-3	-0.0756015	0.923924	0.0343636
Citricoccus sp. SGAir0253	-0.516809	0.583463	0.233987
Janibacter melonis	-0.0974325	0.923026	0.034786
Janibacter sp. CX7	-0.0467756	0.959105	0.0181339
Tetrasphaera sp. HKS02	-0.301436	0.798555	0.0976951
Arsenicicoccus sp. oral taxon 190	-0.555504	0.665573	0.176804
Curtobacterium sp. SGAir0471	-1.54113	0.113289	0.945812
Curtobacterium sp. 24E2	-0.0674668	0.923481	0.0345719
Curtobacterium flaccumfaciens	-0.0897344	0.878366	0.0563244
Rathayibacter tanaceti	-0.227429	0.760204	0.11907
Rathayibacter festucae	-0.402183	0.704682	0.152007
Rathayibacter sp. VKM Ac-2759	0.252095	0.723062	0.140825
Rathayibacter sp. VKM Ac-2760	0.194447	0.877576	0.0567152
Rathayibacter sp. VKM Ac-2762	-0.0734798	0.957081	0.0190514
Microbacterium sp. JZ31	-0.285566	0.787004	0.104023
Microbacterium sp. XT11	-0.563779	0.618447	0.208698
Microbacterium sp. H1-D42	-0.849905	0.455037	0.341953
Microbacterium sp. No. 7	0.154071	0.865485	0.0627404
Microbacterium sp. NIBRBAC000506063	-0.549884	0.622775	0.205669
Microbacterium sp. Y-01	0.337069	0.745352	0.127638
Microbacterium sp. 10M-3C3	0.120263	0.89122	0.0500152
Microbacterium sp. LKL04	-0.0669314	0.918308	0.0370115
Microbacterium foliorum	-0.25467	0.740518	0.130464
Microbacterium oleivorans	-0.209067	0.847877	0.0716673
Microbacterium terricola	-0.615351	0.627479	0.202401
Microbacterium oxydans	-0.770601	0.583789	0.233744
Microbacterium wangchenii	-0.305982	0.692487	0.159588
Microbacterium protaetiae	-0.039544	0.979244	0.00910887
Microbacterium sediminis	-0.367335	0.586116	0.232017
Microbacterium oryzae	-0.253631	0.78732	0.103849
Microbacterium esteraromaticum	-0.752302	0.58773	0.230822
Microbacterium resistens	0.024226	0.98881	0.00488695
Microbacterium hominis	-0.18725	0.701632	0.153891
Leifsonia xyli	-0.596925	0.629105	0.201277
Leifsonia sp. PS1209	0.699884	0.45323	0.343682
Leifsonia sp. 21MFCrub1.1	-0.167301	0.825075	0.0835067
Leifsonia sp. ZF2019	-0.685312	0.530573	0.275255
Leifsonia shinshuensis	0.0235317	0.980698	0.00846467
Leucobacter muris	0.0989298	0.929134	0.0319217
Leucobacter triazinivorans	-0.0200934	0.986907	0.00572359
Leucobacter viscericola	-0.343278	0.609718	0.214871
Microcella sp. MMS21-STM10	-0.487719	0.674206	0.171208
Agromyces soli	-0.552836	0.455037	0.341953
Agromyces sp. LHK192	-0.338598	0.723062	0.140825
Agromyces sp. CFWR-12	0.0983303	0.939956	0.0268926
Agromyces sp. H17E-10	-0.354462	0.679921	0.167541
Agromyces marinus	0.241248	0.788713	0.103081
Agromyces aureus	-0.17065	0.842887	0.0742305
Agromyces archimandritae	-0.315327	0.794374	0.0999751
Agromyces flavus	-0.488632	0.616917	0.209773
Protaetiibacter sp. SSC-01	0.147857	0.863892	0.0635406
Agrococcus jejuensis	-0.515584	0.487365	0.312145
Agrococcus carbonis	-1.09913	0.454774	0.342205
Mycetocola spongiae	-0.634939	0.581511	0.235442
Mycetocola sp. JXN-3	-0.391628	0.692487	0.159588
Clavibacter michiganensis	-0.227925	0.583463	0.233987
Salinibacterium sp. ZJ70	0.0789439	0.92215	0.0351984
Salinibacterium sp. ZJ450	-0.450707	0.621321	0.206684
Plantibacter flavus	-0.0135436	0.992404	0.00331152
Gulosibacter sediminis	-0.557331	0.629722	0.200851
Gulosibacter molinativorax	-0.179031	0.850601	0.0702741
Humibacter ginsenosidimutans	-0.0196029	0.988995	0.00480595
Subtercola sp. AK-R2A1-2	-0.238001	0.806372	0.0934646
Subtercola sp. PAMC28395	-0.0348453	0.980698	0.00846467
Herbiconiux sp. SALV-R1	-0.211847	0.803219	0.0951661
Microterricola viridarii	-0.364791	0.554096	0.256415
Gryllotalpicola protaetiae	-0.155978	0.896029	0.0476778
Dermacoccus nishinomiyaensis	-0.0878877	0.941312	0.0262664
Yimella sp. cx-51	-0.954907	0.233939	0.630897
Cellulosimicrobium cellulans	-0.231067	0.626015	0.203415
Isoptericola variabilis	-0.0886267	0.94628	0.0239803
Isoptericola dokdonensis	-0.175257	0.884812	0.053149
Xylanimonas protaetiae	-0.271893	0.632315	0.199067
Xylanimonas allomyrinae	-0.303119	0.730937	0.13612
Xylanimonas cellulosilytica	-0.738374	0.455037	0.341953
Austwickia chelonae	-0.599737	0.566422	0.24686
Gephyromycinifex aptenodytis	-0.312294	0.691419	0.160259
Brachybacterium sp. P6-10-X1	0.0255642	0.98772	0.00536602
Brachybacterium sp. Z12	0.606228	0.537978	0.269236
Brachybacterium halotolerans	-0.752785	0.504835	0.296851
Brachybacterium faecium	0.0366731	0.98236	0.00772911
Brachybacterium huguangmaarense	-0.130468	0.865595	0.0626851
Brachybacterium vulturis	-0.295953	0.798555	0.0976951
Brachybacterium avium	-0.0711147	0.949962	0.0222936
Brachybacterium kimchii	-0.351498	0.623717	0.205013
Brachybacterium saurashtrense	-0.366239	0.734026	0.134288
Dermabacter jinjuensis	-0.0981419	0.945894	0.0241573
Ornithinimicrobium ciconiae	0.872524	0.385725	0.413723
Ornithinimicrobium flavum	-0.614921	0.597222	0.223864
Ornithinimicrobium sp. HY1793	-0.527493	0.738007	0.13194
Ornithinimicrobium sp. HY006	-0.981987	0.524776	0.280026
Ornithinimicrobium avium	-0.199559	0.809485	0.0917915
Serinicoccus chungangensis	-0.246503	0.692487	0.159588
Beutenbergia cavernae	-0.393334	0.691955	0.159922
Miniimonas sp. S16	-0.177511	0.789803	0.102481
Ruania suaedae	0.405254	0.586116	0.232017
Ruania alkalisoli	-0.79217	0.533803	0.272619
Occultella kanbiaonis	-0.0591819	0.962335	0.0166739
Brevibacterium casei	0.228295	0.745652	0.127464
Brevibacterium linens	-0.376176	0.504835	0.296851
Brevibacterium sp. CS2	-0.667158	0.638087	0.19512
Brevibacterium sp. WHS-Z9	-0.278565	0.627479	0.202401
Brevibacterium luteolum	-0.590383	0.586116	0.232017
Brevibacterium aurantiacum	0.0303665	0.986907	0.00572359
Georgenia yuyongxinii	-0.183584	0.846147	0.0725541
Georgenia faecalis	0.13585	0.885109	0.0530031
Georgenia wutianyii	-0.222346	0.873535	0.0587197
Georgenia sp. TF02-10	-0.178168	0.865485	0.0627404
Kytococcus sedentarius	-0.362589	0.586116	0.232017
Demequina sp. TMPB413	0.413922	0.658777	0.181261
Rhodococcus sp. 75	0.115149	0.915559	0.0383135
Rhodococcus sp. Z13	-0.243044	0.826359	0.0828315
Rhodococcus sp. PBTS 1	0.268426	0.827572	0.0821941
Rhodococcus fascians	0.237915	0.663565	0.178116
Rhodococcus rhodochrous	-0.872287	0.483666	0.315454
Rhodococcus ruber	-0.183403	0.827762	0.0820948
Rhodococcus erythropolis	-0.104788	0.904267	0.0437032
Rhodococcus qingshengii	-0.52425	0.629105	0.201277
Rhodococcus triatomae	-1.38511	0.317097	0.498808
Rhodococcus opacus	-0.135366	0.692487	0.159588
Rhodococcus pyridinivorans	-0.443886	0.596361	0.224491
Rhodococcus coprophilus	0.279206	0.783911	0.105733
Nocardia otitidiscaviarum	-0.150141	0.865595	0.0626851
Nocardia asteroides	-0.261303	0.532985	0.273285
Nocardia huaxiensis	-0.353167	0.583789	0.233744
Nocardia cyriacigeorgica	-0.20675	0.655107	0.183688
Nocardia brasiliensis	-0.236229	0.586749	0.231548
Nocardia farcinica	0.00144149	0.996256	0.00162926
Nocardia nova	-0.578953	0.504835	0.296851
Nocardia seriolae	0.213877	0.744141	0.128344
Nocardia iowensis	0.186554	0.801294	0.0962079
Nocardia yamanashiensis	-0.413921	0.621799	0.20635
Nocardia mangyaensis	0.187999	0.783911	0.105733
Nocardia wallacei	-0.575817	0.413887	0.383119
Nocardia yunnanensis	0.0165736	0.989593	0.00454357
Nocardia terpenica	-0.256797	0.612951	0.212574
Nocardia gipuzkoensis	-0.320999	0.705555	0.151469
Nocardia arthritidis	-0.142271	0.913544	0.0392704
Nocardia sp. CS682	0.111066	0.897429	0.0470001
Prescottella equi	-0.188715	0.744141	0.128344
Mycolicibacterium fortuitum	-0.670118	0.568083	0.245588
Mycolicibacterium phlei	-0.424662	0.669774	0.174072
Mycolicibacterium smegmatis	-0.127176	0.794374	0.0999751
Mycolicibacterium aurum	0.0236168	0.984918	0.00659986
Mycolicibacterium chitae	0.213276	0.866375	0.062294
Mycolicibacterium neoaurum	0.730463	0.734026	0.134288
Mycolicibacterium chubuense	-0.222035	0.874375	0.0583025
Mycobacterium diernhoferi	0.381566	0.704972	0.151828
Mycolicibacterium farcinogenes	0.476312	0.769863	0.113587
Mycolicibacterium gilvum	-0.405205	0.629105	0.201277
Mycolicibacterium sp. YH-1	0.145594	0.859269	0.065871
Mycolicibacterium litorale	-0.316027	0.655327	0.183542
Mycolicibacterium austroafricanum	-0.370147	0.554096	0.256415
Mycolicibacterium duvalii	-0.0892329	0.921817	0.0353553
Mycolicibacterium parafortuitum	-0.177834	0.847877	0.0716673
Mycolicibacterium poriferae	0.347568	0.679921	0.167541
Mycolicibacterium tokaiense	0.0582088	0.950735	0.0219404
Mycolicibacterium sediminis	0.675961	0.532931	0.273329
Mycolicibacterium arabiense	-0.490689	0.692487	0.159588
Mycolicibacterium rutilum	-0.486682	0.669774	0.174072
Mycolicibacterium boenickei	0.153101	0.866459	0.0622519
Mycolicibacterium madagascariense	-0.504817	0.623406	0.205229
Mycolicibacterium mengxianglii	-0.362039	0.529679	0.275987
Mycolicibacterium mageritense	0.0578011	0.980698	0.00846467
Mycolicibacterium mucogenicum	-0.843962	0.455037	0.341953
Mycolicibacterium phocaicum	-0.237455	0.798555	0.0976951
Mycobacterium avium	0.11012	0.865485	0.0627404
Mycobacterium intracellulare	-0.00709921	0.992472	0.00328161
Mycobacterium paraintracellulare	0.0723518	0.954816	0.0200802
Mycobacterium tuberculosis	0.512831	0.659872	0.18054
Mycobacterium canettii	-0.426301	0.214885	0.667793
Mycobacterium gordonae	-0.284224	0.7719	0.112439
Mycobacterium ulcerans	0.155644	0.875352	0.0578173
Mycobacterium parmense	-0.13799	0.911905	0.0400504
Mycobacterium kubicae	-0.0605885	0.953438	0.0207078
Mycobacterium saskatchewanense	-0.0430343	0.94628	0.0239803
Mycobacterium sp. MS1601	-0.296371	0.715262	0.145535
Mycobacterium sp. SMC-4	0.105076	0.878873	0.0560741
Mycobacterium grossiae	-0.965968	0.583591	0.233891
Mycobacterium vicinigordonae	0.0599916	0.94628	0.0239803
Mycobacterium frederiksbergense	-0.282908	0.659872	0.18054
Mycobacterium dioxanotrophicus	-0.590778	0.663141	0.178394
Mycobacteroides chelonae	-0.374411	0.673274	0.171808
Mycobacteroides abscessus	-0.247497	0.675433	0.170418
Mycolicibacter sp. MYC123	-0.249791	0.765677	0.115954
Mycolicibacter sp. MYC017	0.0989044	0.924879	0.0339151
Mycolicibacillus parakoreensis	0.260347	0.725791	0.139188
Gordonia sp. KTR9	-0.0724727	0.952555	0.0211101
Gordonia sp. YC-JH1	-0.233639	0.796033	0.0990692
Gordonia terrae	-0.656494	0.347922	0.458518
Gordonia amarae	-0.272656	0.847118	0.0720562
Gordonia rubripertincta	-0.00885957	0.993028	0.00303836
Gordonia polyisoprenivorans	-0.274194	0.745352	0.127638
Gordonia phthalatica	1.19503	0.210252	0.677261
Corynebacterium diphtheriae	-0.0931972	0.907686	0.0420643
Corynebacterium glutamicum	-0.327456	0.769863	0.113587
Corynebacterium variabile	0.682688	0.480815	0.318022
Corynebacterium freneyi	-0.861879	0.496759	0.303855
Corynebacterium jeikeium	-0.125935	0.86596	0.0625024
Corynebacterium minutissimum	-0.327885	0.796581	0.09877
Corynebacterium vitaeruminis	-0.517646	0.63342	0.198308
Corynebacterium glucuronolyticum	-0.535039	0.602197	0.220262
Corynebacterium doosanense	-0.333836	0.679921	0.167541
Corynebacterium lujinxingii	-0.307464	0.668664	0.174792
Corynebacterium amycolatum	-0.399477	0.675433	0.170418
Corynebacterium propinquum	-0.85232	0.542251	0.2658
Corynebacterium striatum	-0.364138	0.723062	0.140825
Corynebacterium urealyticum	-0.949477	0.386675	0.412654
Corynebacterium humireducens	-0.050143	0.968144	0.0140601
Corynebacterium segmentosum	-0.901112	0.212734	0.672163
Corynebacterium liangguodongii	-0.0930235	0.94032	0.0267242
Corynebacterium simulans	-0.156614	0.838955	0.0762611
Corynebacterium yudongzhengii	0.395308	0.692487	0.159588
Corynebacterium nuruki	-0.368427	0.629105	0.201277
Corynebacterium marinum	-0.426967	0.586116	0.232017
Corynebacterium lizhenjunii	-0.709711	0.500381	0.300699
Corynebacterium riegelii	-0.992647	0.610676	0.214189
Corynebacterium cyclohexanicum	0.0390025	0.979588	0.00895638
Corynebacterium sphenisci	-0.0248882	0.986907	0.00572359
Corynebacterium atypicum	-1.152	0.228986	0.640191
Corynebacterium halotolerans	0.362044	0.677715	0.168953
Corynebacterium kroppenstedtii	-0.640486	0.551917	0.258126
Corynebacterium uberis	-0.427364	0.65432	0.18421
Tsukamurella paurometabola	-0.141281	0.847874	0.0716685
Tsukamurella pulmonis	-0.238937	0.847877	0.0716673
Tsukamurella tyrosinosolvens	-0.160659	0.813295	0.0897519
Tsukamurella sp. PLM1	0.152901	0.885283	0.0529178
Tomitella gaofuii	-0.456058	0.669774	0.174072
Dietzia sp. oral taxon 368	-0.201297	0.87994	0.0555468
Dietzia kunjamensis	0.374797	0.691419	0.160259
Lawsonella clevelandensis	-0.0802303	0.945894	0.0241573
Cutibacterium avidum	-0.241419	0.715262	0.145535
Propionibacterium freudenreichii	0.253549	0.827725	0.0821141
Propionibacterium australiense	-0.396334	0.582065	0.235029
Propionibacterium acidifaciens	-0.333679	0.63342	0.198308
Acidipropionibacterium acidipropionici	-0.137603	0.847877	0.0716673
Acidipropionibacterium jensenii	-0.15783	0.88042	0.0553101
Acidipropionibacterium virtanenii	0.249462	0.712528	0.147198
Arachnia propionica	-0.155993	0.819266	0.0865753
Arachnia rubra	0.564445	0.532931	0.273329
Tessaracoccus flavus	-0.0235104	0.987282	0.00555869
Tessaracoccus flavescens	0.26831	0.798555	0.0976951
Tessaracoccus sp. MC1865	-0.463749	0.60434	0.218719
Tessaracoccus defluvii	-0.202297	0.769863	0.113587
Tessaracoccus aquimaris	-0.141489	0.865485	0.0627404
Tessaracoccus timonensis	-0.312474	0.780825	0.107446
Propioniciclava coleopterorum	0.274728	0.769863	0.113587
Propioniciclava sp. MC1595	0.339868	0.813295	0.0897519
Microlunatus soli	-0.487821	0.748626	0.125735
Microlunatus elymi	-0.0512632	0.942116	0.0258954
Microlunatus sagamiharensis	-0.188444	0.783911	0.105733
Microlunatus phosphovorus	1.45731	0.719332	0.143071
Raineyella fluvialis	-0.193865	0.847874	0.0716685
Auraticoccus monumenti	-0.263162	0.744141	0.128344
Nocardioides sp. Kera G14	-1.28221	0.40304	0.394652
Nocardioides sp. TF02-7	-0.213224	0.865485	0.0627404
Nocardioides sp. dk884	-0.289627	0.798555	0.0976951
Nocardioides sp. zg-579	-0.53114	0.586116	0.232017
Nocardioides sp. zg-1228	-0.129276	0.798555	0.0976951
Nocardioides sp. W7	-0.198567	0.866633	0.0621647
Nocardioides sp. cx-173	-0.0322959	0.980692	0.00846754
Nocardioides sp. zg-536	-0.0392793	0.980315	0.00863416
Nocardioides sp. S5	-0.297179	0.798555	0.0976951
Nocardioides sp. LMS-CY	0.114884	0.923481	0.0345719
Nocardioides sp. S-1144	-0.0629359	0.959317	0.018038
Nocardioides sp. HDW12B	-0.294401	0.800529	0.0966227
Nocardioides sp. JS614	-0.682171	0.583463	0.233987
Nocardioides baekrokdamisoli	-0.361896	0.58773	0.230822
Nocardioides aromaticivorans	0.00571547	0.992716	0.00317479
Nocardioides rotundus	-0.530654	0.673274	0.171808
Nocardioides ungokensis	0.0628606	0.903174	0.0442288
Nocardioides panacisoli	-0.389188	0.718541	0.143548
Nocardioides dongkuii	-0.445691	0.749067	0.125479
Nocardioides daphniae	-0.230504	0.830546	0.0806362
Nocardioides okcheonensis	-0.14452	0.874322	0.0583284
Nocardioides houyundeii	-0.474263	0.629105	0.201277
Nocardioides humi	0.0151708	0.992063	0.00346074
Nocardioides anomalus	-0.104787	0.907686	0.0420643
Nocardioides pantholopis	-0.128762	0.903174	0.0442288
Nocardioides marinisabuli	0.0137968	0.989593	0.00454357
Nocardioides piscis	0.0801422	0.945894	0.0241573
Nocardioides euryhalodurans	0.0705757	0.956539	0.0192972
Nocardioides aquaticus	-0.167508	0.811213	0.0908651
Nocardioides panacis	-0.0221169	0.989593	0.00454357
Aeromicrobium erythreum	-0.026944	0.986907	0.00572359
Aeromicrobium choanae	-0.326441	0.586116	0.232017
Pimelobacter simplex	-0.142459	0.801585	0.0960504
Micropruina glycogenica	1.57754	0.679921	0.167541
Marmoricola scoriae	-0.40511	0.746861	0.12676
Friedmanniella luteola	0.25858	0.847877	0.0716673
Mumia sp. ZJ1417	-0.634386	0.604915	0.218306
Kribbella qitaiheensis	-0.133211	0.89493	0.0482111
Kribbella flavida	-0.112812	0.889341	0.0509319
Actinopolymorpha singaporensis	-0.472079	0.64555	0.19007
Actinomadura madurae	-0.348884	0.625207	0.203976
Actinomadura sp. WMMA1423	-0.0209065	0.979244	0.00910887
Actinomadura sp. WMMB 499	-0.111118	0.855142	0.0679617
Actinomadura sp. NAK00032	-0.446705	0.580215	0.236411
Actinomadura verrucosospora	-0.120114	0.870323	0.0603198
Actinomadura graeca	-0.489754	0.600269	0.221654
Thermomonospora curvata	0.162746	0.840999	0.0752046
Thermomonospora amylolytica	-0.352436	0.616917	0.209773
Streptosporangium roseum	-0.368972	0.504835	0.296851
Streptosporangium sp. 'caverna'	-0.0597995	0.92502	0.033849
Nonomuraea coxensis	-0.156493	0.727117	0.138395
Nonomuraea phyllanthi	-0.280869	0.625207	0.203976
Nonomuraea gerenzanensis	-0.101632	0.844618	0.0733397
Nonomuraea sp. ATCC 55076	-0.225838	0.656228	0.182945
Thermobispora bispora	-0.246973	0.737089	0.13248
Nocardiopsis dassonvillei	0.0501221	0.933614	0.0298325
Nocardiopsis gilva	-0.589511	0.618447	0.208698
Nocardiopsis exhalans	-0.376485	0.650925	0.186469
Thermobifida alba	-0.466169	0.730103	0.136616
Streptomonospora litoralis	-0.319793	0.677715	0.168953
Schaalia radingae	-0.563026	0.521953	0.282369
Schaalia turicensis	-0.569058	0.827725	0.0821141
Schaalia odontolytica	-0.792707	0.500381	0.300699
Schaalia sp. 19OD2882	-0.621625	0.629105	0.201277
Schaalia cardiffensis	-2.10277	0.629105	0.201277
Schaalia meyeri	-0.546097	0.513777	0.289225
Actinomyces naeslundii	-0.43748	0.691955	0.159922
Actinomyces viscosus	-0.783673	0.500381	0.300699
Actinomyces sp. HMT897	-0.986817	0.627479	0.202401
Actinomyces sp. HMT 175	-0.764532	0.561461	0.250681
Actinomyces sp. Z16	-0.473683	0.679921	0.167541
Actinomyces sp. oral taxon 897	-1.35556	0.691419	0.160259
Actinomyces sp. oral taxon 171	-0.364992	0.662204	0.179008
Actinomyces sp. oral taxon 169	-0.396432	0.583463	0.233987
Actinomyces sp. oral taxon 414	-1.04681	0.586116	0.232017
Actinomyces sp. 432	-0.463863	0.663565	0.178116
Actinomyces trachealis	-0.844974	0.40472	0.392845
Actinomyces radicidentis	-0.476106	0.616917	0.209773
Actinomyces pacaensis	-0.238993	0.663698	0.17803
Actinomyces howellii	-0.575132	0.53474	0.271857
Actinomyces slackii	-0.702696	0.602197	0.220262
Actinomyces oris	-0.803692	0.488375	0.311246
Actinomyces respiraculi	-0.558149	0.669774	0.174072
Actinomyces qiguomingii	-0.330722	0.656228	0.182945
Trueperella pyogenes	0.115376	0.794374	0.0999751
Trueperella pecoris	-0.433494	0.59651	0.224382
Mobiluncus curtisii	-0.191884	0.913414	0.0393322
Changpingibacter yushuensis	-0.1378	0.901037	0.0452573
Pauljensenia hongkongensis	-0.717441	0.554096	0.256415
Fannyhessea vaginae	-0.258252	0.719332	0.143071
Varibaculum prostatecancerukia	0.363922	0.903174	0.0442288
Streptomyces sp. 891-h	-0.00635084	0.994225	0.00251519
Streptomyces sp. RPA4-5	-0.0910461	0.936443	0.0285184
Streptomyces sp. S8	-0.39642	0.730905	0.136139
Streptomyces sp. SN-593	-0.237797	0.766302	0.1156
Streptomyces sp. VB1	-0.2897	0.771352	0.112747
Streptomyces sp. TN58	-0.114148	0.923822	0.0344116
Streptomyces sp. GS7	-0.730759	0.532985	0.273285
Streptomyces sp. HF10	0.259951	0.796955	0.0985663
Streptomyces sp. P3	-0.152902	0.911905	0.0400504
Streptomyces sp. RLB3-6	0.217839	0.842139	0.074616
Streptomyces sp. RTd22	-0.0770645	0.945894	0.0241573
Streptomyces sp. So13.3	-0.369194	0.620888	0.206987
Streptomyces sp. YIM 121038	0.129951	0.884812	0.053149
Streptomyces sp. WAC 01438	-0.221606	0.769863	0.113587
Streptomyces sp. Go-475	0.259054	0.749959	0.124962
Streptomyces sp. HM190	-0.363609	0.614028	0.211812
Streptomyces sp. TYQ1024	-0.415695	0.516023	0.287331
Streptomyces sp. Z423-1	-0.360152	0.67882	0.168245
Streptomyces sp. W1SF4	0.43599	0.591667	0.227923
Streptomyces sp. NHF165	-0.556553	0.581775	0.235245
Streptomyces sp. ST1015	0.202877	0.844618	0.0733397
Streptomyces sp. CB01881	-0.210919	0.832944	0.0793843
Streptomyces sp. SAT1	0.639108	0.516023	0.287331
Streptomyces sp. 3214.6	-0.772592	0.489492	0.310254
Streptomyces sp. ADI95-16	0.115827	0.840202	0.0756165
Streptomyces sp. MST-110588	-0.475381	0.475054	0.323257
Streptomyces sp. LRE541	0.114534	0.884812	0.053149
Streptomyces sp. CA-210063	0.463616	0.691955	0.159922
Streptomyces sp. DSM 40750	0.059694	0.954816	0.0200802
Streptomyces sp. MA3_2.13	0.0953122	0.921817	0.0353553
Streptomyces sp. 769	0.0371556	0.976746	0.0102183
Streptomyces sp. INR7	-0.384247	0.665553	0.176817
Streptomyces sp. VN1	-0.743109	0.312488	0.505167
Streptomyces sp. FIT100	-0.321791	0.629105	0.201277
Streptomyces sp. NBC_00162	-0.37599	0.692487	0.159588
Streptomyces sp. PAMC 26508	-0.140394	0.867817	0.0615721
Streptomyces sp. CCM_MD2014	-0.51775	0.524776	0.280026
Streptomyces sp. LBUM 1475	1.01289	0.360228	0.443423
Streptomyces sp. CdTB01	-0.243876	0.616917	0.209773
Streptomyces sp. NA04227	-0.974188	0.426627	0.369952
Streptomyces sp. NA02950	-0.107808	0.903174	0.0442288
Streptomyces sp. GMY02	-0.346001	0.744071	0.128385
Streptomyces sp. GQFP	-0.246469	0.704972	0.151828
Streptomyces sp. M2	0.140395	0.912286	0.0398689
Streptomyces sp. SUK 48	-0.307241	0.665573	0.176804
Streptomyces sp. NBU3104	-0.0243344	0.980698	0.00846467
Streptomyces sp. JB150	-0.551039	0.480815	0.318022
Streptomyces sp. CMB-StM0423	-0.129025	0.896029	0.0476778
Streptomyces sp. WA6-1-16	-0.0179081	0.989593	0.00454357
Streptomyces sp. ST13-2-2	-0.0411477	0.971926	0.0123667
Streptomyces sp. C8S0	-0.302837	0.79781	0.0981008
Streptomyces sp. QHH-9511	-0.686428	0.547242	0.261821
Streptomyces sp. SCUT-3	-0.207044	0.766302	0.1156
Streptomyces sp. Rer75	0.0336114	0.980692	0.00846754
Streptomyces sp. NEAU-sy36	0.571817	0.568397	0.245348
Streptomyces sp. HUAS 14-6	0.301572	0.828671	0.0816181
Streptomyces sp. HUAS 15-9	0.225932	0.798555	0.0976951
Streptomyces sp. SM18	-0.226735	0.751919	0.123829
Streptomyces luteoverticillatus	-0.275305	0.766302	0.1156
Streptomyces avermitilis	-0.391742	0.652889	0.18516
Streptomyces aureoverticillatus	-0.581034	0.629105	0.201277
Streptomyces gardneri	-0.168307	0.87994	0.0555468
Streptomyces phaeoluteigriseus	-0.410868	0.516023	0.287331
Streptomyces cadmiisoli	-0.637551	0.570964	0.243392
Streptomyces alboflavus	-0.0931098	0.918308	0.0370115
Streptomyces finlayi	-0.194644	0.808349	0.0924009
Streptomyces griseorubiginosus	0.289392	0.722684	0.141052
Streptomyces hawaiiensis	0.038338	0.960877	0.017332
Streptomyces vietnamensis	-0.159603	0.878873	0.0560741
Streptomyces californicus	0.0507138	0.964751	0.0155845
Streptomyces tanashiensis	-0.384418	0.619307	0.208094
Streptomyces actuosus	-0.952825	0.448235	0.348494
Streptomyces albidoflavus	0.156985	0.87994	0.0555468
Streptomyces albus	-0.23824	0.58409	0.23352
Streptomyces ambofaciens	-0.159126	0.769863	0.113587
Streptomyces antibioticus	-0.116584	0.907686	0.0420643
Streptomyces griseus	-0.404096	0.586116	0.232017
Streptomyces anulatus	-0.119189	0.828828	0.0815355
Streptomyces globisporus	-0.0525232	0.942854	0.0255556
Streptomyces microflavus	-0.186062	0.923481	0.0345719
Streptomyces fradiae	-0.492678	0.669774	0.174072
Streptomyces glaucescens	-0.413308	0.691955	0.159922
Streptomyces hygroscopicus	-0.0783998	0.827762	0.0820948
Streptomyces rapamycinicus	-0.618281	0.638087	0.19512
Streptomyces lavendulae	0.218071	0.828828	0.0815355
Streptomyces lincolnensis	-0.578844	0.544365	0.264109
Streptomyces lividans	0.0170286	0.988238	0.00513845
Streptomyces nigrescens	-0.54422	0.616351	0.210172
Streptomyces rimosus	-0.0295065	0.964202	0.0158322
Streptomyces tendae	-1.13101	0.322322	0.49171
Streptomyces peucetius	-0.22901	0.723062	0.140825
Streptomyces vinaceus	-0.603329	0.504835	0.296851
Streptomyces chartreusis	-0.413751	0.581122	0.235732
Streptomyces albulus	-0.236173	0.683464	0.165284
Streptomyces viridosporus	-0.235754	0.828828	0.0815355
Streptomyces globosus	-0.467266	0.651609	0.186013
Streptomyces griseochromogenes	-0.136738	0.897429	0.0470001
Streptomyces katrae	0.691479	0.522508	0.281907
Streptomyces lusitanus	-0.171581	0.836904	0.0773246
Streptomyces olivoreticuli	-0.438524	0.561461	0.250681
Streptomyces spectabilis	0.0493444	0.94628	0.0239803
Streptomyces tuirus	-0.150195	0.813295	0.0897519
Streptomyces mobaraensis	-0.00364989	0.993028	0.00303836
Streptomyces ferrugineus	-0.328486	0.669774	0.174072
Streptomyces cyaneochromogenes	-0.546153	0.635066	0.197181
Streptomyces seoulensis	-0.294805	0.602197	0.220262
Streptomyces incarnatus	-0.722843	0.580215	0.236411
Streptomyces collinus	0.241756	0.740518	0.130464
Streptomyces rectiverticillatus	0.114682	0.874547	0.0582169
Streptomyces chromofuscus	-0.462631	0.656162	0.182989
Streptomyces formicae	-0.128811	0.843808	0.0737562
Streptomyces buecherae	-0.497346	0.459163	0.338033
Streptomyces ficellus	-0.569438	0.644754	0.190606
Streptomyces liliifuscus	0.0540668	0.96818	0.0140441
Streptomyces griseoviridis	0.0769563	0.944074	0.0249939
Streptomyces akebiae	-0.297689	0.798555	0.0976951
Streptomyces lydicus	-0.160376	0.725028	0.139645
Streptomyces cyanogenus	-0.197568	0.847118	0.0720562
Streptomyces roseirectus	-0.390735	0.530573	0.275255
Streptomyces genisteinicus	-0.307604	0.692487	0.159588
Streptomyces griseofuscus	0.0105801	0.991536	0.00369172
Streptomyces parvulus	-0.029736	0.977573	0.00985072
Streptomyces capitiformicae	-0.0152932	0.988495	0.0050253
Streptomyces auratus	-0.600499	0.524776	0.280026
Streptomyces armeniacus	-0.518866	0.578499	0.237697
Streptomyces tsukubensis	-0.324061	0.502195	0.299128
Streptomyces dengpaensis	0.410399	0.581211	0.235666
Streptomyces asoensis	-0.380222	0.679921	0.167541
Streptomyces davaonensis	-0.10372	0.89911	0.0461872
Streptomyces paludis	-0.0760823	0.913414	0.0393322
Streptomyces venezuelae	-0.223561	0.488375	0.311246
Streptomyces xinghaiensis	0.0700687	0.928992	0.0319881
Streptomyces roseochromogenus	0.0159883	0.990692	0.00406123
Streptomyces angustmyceticus	0.0445184	0.965814	0.0151065
Streptomyces bathyalis	0.150968	0.847877	0.0716673
Streptomyces gobiensis	-0.356428	0.719614	0.1429
Streptomyces durmitorensis	-0.430213	0.554096	0.256415
Streptomyces aquilus	-0.042805	0.976745	0.0102188
Streptomyces marincola	-0.40621	0.616917	0.209773
Streptomyces lunaelactis	-0.428251	0.673274	0.171808
Streptomyces gilvosporeus	-0.11947	0.918185	0.0370698
Streptomyces harbinensis	-0.645774	0.486719	0.312722
Streptomyces hundungensis	0.0571785	0.959877	0.0177844
Streptomyces niveus	-0.239601	0.675945	0.170089
Streptomyces liangshanensis	-0.567422	0.500381	0.300699
Streptomyces phaeolivaceus	-0.638353	0.530573	0.275255
Streptomyces broussonetiae	-0.106026	0.84341	0.0739613
Streptomyces inhibens	-0.417751	0.602197	0.220262
Streptomyces violaceoruber	-2.35277	0.143062	0.844477
Kitasatospora aureofaciens	-0.228435	0.753454	0.122943
Kitasatospora setae	-0.212209	0.765133	0.116263
Kitasatospora sp. MMS16-BH015	-0.152425	0.860678	0.0651595
Kitasatospora sp. NA04385	-0.190117	0.789649	0.102566
Streptacidiphilus sp. P02-A3a	0.0311931	0.979306	0.0090818
Streptacidiphilus sp. PB12-B1b	0.0546013	0.949308	0.0225928
Actinacidiphila bryophytorum	-0.259544	0.726824	0.138571
Peterkaempfera bronchialis	-0.227227	0.692487	0.159588
Streptantibioticus cattleyicolor	-0.170503	0.832944	0.0793843
Yinghuangia sp. ASG 101	-0.0345832	0.978427	0.00947175
Micromonospora craniellae	-0.246602	0.669774	0.174072
Micromonospora echinospora	-0.298479	0.669774	0.174072
Micromonospora viridifaciens	-0.134549	0.865485	0.0627404
Micromonospora sp. B006	-0.492957	0.691419	0.160259
Micromonospora sp. WMMC415	-0.428749	0.530573	0.275255
Verrucosispora sp. NA02020	-0.315079	0.712528	0.147198
Micromonospora sp. L5	-0.341885	0.679921	0.167541
Micromonospora krabiensis	0.0294983	0.968794	0.0137685
Micromonospora aurantiaca	-0.0367351	0.961557	0.0170251
Micromonospora carbonacea	-0.176205	0.860804	0.065096
Micromonospora echinaurantiaca	-0.016127	0.989593	0.00454357
Micromonospora inositola	-0.112265	0.92119	0.0356507
Micromonospora purpureochromogenes	-0.0585829	0.962709	0.016505
Micromonospora sagamiensis	0.416677	0.745352	0.127638
Micromonospora tulbaghiae	-0.0169672	0.990692	0.00406123
Micromonospora coriariae	0.193513	0.853771	0.0686586
Micromonospora chokoriensis	-0.384289	0.616498	0.210069
Micromonospora coxensis	-0.168919	0.76167	0.118233
Micromonospora rifamycinica	-0.303515	0.798555	0.0976951
Micromonospora ferruginea	-0.327832	0.677715	0.168953
Micromonospora auratinigra	0.215554	0.852503	0.069304
Actinoplanes friuliensis	-0.287804	0.596361	0.224491
Actinoplanes missouriensis	-0.537122	0.455322	0.341681
Actinoplanes teichomyceticus	-0.175114	0.879454	0.0557869
Actinoplanes derwentensis	-0.163145	0.790687	0.101995
Actinoplanes sp. L3-i22	-0.0843536	0.883326	0.0538789
Actinoplanes sp. N902-109	-0.321537	0.633316	0.19838
Actinoplanes sp. OR16	-0.0687023	0.897429	0.0470001
Actinoplanes ianthinogenes	-0.279638	0.705555	0.151469
Phytohabitans suffuscus	-0.317072	0.651609	0.186013
Phytohabitans flavus	0.00383956	0.994225	0.00251519
Dactylosporangium aurantiacum	-0.226272	0.67296	0.172011
Dactylosporangium roseum	-0.203599	0.734026	0.134288
Dactylosporangium fulvum	-0.21835	0.746345	0.12706
Dactylosporangium matsuzakiense	-0.126506	0.814846	0.0889244
Dactylosporangium vinaceum	-0.194894	0.747134	0.126601
Actinocatenispora sera	-0.395971	0.705555	0.151469
Actinocatenispora thailandica	-0.285941	0.727869	0.137947
Salinispora tropica	0.0753851	0.949308	0.0225928
Plantactinospora sp. BC1	-0.254462	0.796033	0.0990692
Plantactinospora sp. KBS50	-0.0994146	0.878049	0.0564815
Polymorphospora rubra	0.0715128	0.929134	0.0319217
Couchioplanes caeruleus	-0.0847497	0.909815	0.0410468
Natronosporangium hydrolyticum	0.0331084	0.981767	0.00799167
Catellatospora sp. IY07-71	0.109922	0.859269	0.065871
Saccharopolyspora rosea	-0.152723	0.800529	0.0966227
Saccharopolyspora gregorii	-0.339685	0.516023	0.287331
Saccharopolyspora erythraea	-0.274411	0.583386	0.234044
Saccharopolyspora pogona	-0.244655	0.798555	0.0976951
Saccharopolyspora spinosa	0.128817	0.910626	0.0406601
Saccharopolyspora gloriosae	-0.217174	0.874375	0.0583025
Amycolatopsis mediterranei	0.0701592	0.911905	0.0400504
Amycolatopsis albispora	-0.306394	0.692487	0.159588
Amycolatopsis sp. TNS106	0.0642565	0.949308	0.0225928
Amycolatopsis sp. DSM 110486	0.0647158	0.952412	0.0211753
Amycolatopsis sp. WQ 127309	-0.201896	0.63342	0.198308
Amycolatopsis sp. Hca4	-0.481891	0.504835	0.296851
Amycolatopsis sp. CA-230715	-0.510344	0.554096	0.256415
Amycolatopsis sp. FDAARGOS 1241	-0.390534	0.616498	0.210069
Amycolatopsis sp. AA4	-0.171406	0.847118	0.0720562
Amycolatopsis sp. FU40	-0.11539	0.859269	0.065871
Amycolatopsis sp. YIM 10	-0.447005	0.629105	0.201277
Amycolatopsis japonica	-0.232744	0.785692	0.104747
Amycolatopsis keratiniphila	-0.300228	0.58409	0.23352
Amycolatopsis roodepoortensis	-0.0949554	0.923026	0.034786
Amycolatopsis pretoriensis	-0.358734	0.554096	0.256415
Amycolatopsis aidingensis	-0.24241	0.737192	0.132419
Amycolatopsis thermalba	-0.126497	0.855694	0.0676816
Amycolatopsis acidiphila	-0.475482	0.389946	0.408995
Amycolatopsis orientalis	-0.115766	0.904267	0.0437032
Amycolatopsis methanolica	0.00407523	0.994225	0.00251519
Saccharomonospora glauca	-0.185405	0.865595	0.0626851
Saccharomonospora marina	0.0258838	0.988495	0.0050253
Pseudonocardia autotrophica	-0.04407	0.959317	0.018038
Pseudonocardia sp. HH130629-09	-0.498896	0.468392	0.32939
Pseudonocardia sp. DSM 110487	-0.410935	0.618447	0.208698
Pseudonocardia sp. AL041005-10	-0.0774546	0.919348	0.0365199
Pseudonocardia sp. HH130630-07	-0.503282	0.532985	0.273285
Pseudonocardia petroleophila	-0.22315	0.734026	0.134288
Pseudonocardia abyssalis	-0.138584	0.866633	0.0621647
Pseudonocardia dioxanivorans	-0.300863	0.586116	0.232017
Pseudonocardia broussonetiae	-0.511473	0.455037	0.341953
Lentzea guizhouensis	-0.410255	0.64555	0.19007
Lentzea sp. HUAS12	-0.0963069	0.927653	0.0326143
Saccharothrix espanaensis	-0.186273	0.679921	0.167541
Saccharothrix syringae	-0.134584	0.847874	0.0716685
Saccharothrix sp. 6-C	-0.171935	0.789561	0.102614
Actinoalloteichus fjordicus	0.0749844	0.956539	0.0192972
Actinoalloteichus hymeniacidonis	-0.253292	0.669774	0.174072
Actinoalloteichus hoggarensis	-0.0570572	0.945894	0.0241573
Actinosynnema pretiosum	-0.479508	0.455322	0.341681
Kutzneria albida	-0.195834	0.789764	0.102503
Kutzneria sp. CA-103260	-0.166175	0.740518	0.130464
Prauserella marina	-0.537432	0.657047	0.182404
Kibdelosporangium phytohabitans	-0.328157	0.568083	0.245588
Allokutzneria albata	-0.52819	0.582065	0.235029
Actinokineospora sp. UTMC 2448	-0.367854	0.629105	0.201277
Alloactinosynnema sp. L-07	-0.529345	0.657047	0.182404
Modestobacter marinus	0.57365	0.616498	0.210069
Modestobacter sp. L9-4	-0.330893	0.704972	0.151828
Blastococcus saxobsidens	-0.112356	0.924658	0.0340187
Geodermatophilus obscurus	-0.601096	0.500381	0.300699
Bifidobacterium thermophilum	-1.10346	5.63846e-05	4.24884
Bifidobacterium adolescentis	-0.620496	0.17021	0.769015
Bifidobacterium bifidum	-0.754048	0.203769	0.690862
Bifidobacterium angulatum	-2.04494	0.332268	0.478511
Bifidobacterium asteroides	-1.04583	0.000119568	3.92238
Bifidobacterium breve	-0.289551	0.839339	0.0760625
Bifidobacterium catenulatum	-2.24214	0.0119184	1.92378
Bifidobacterium dentium	-0.262979	0.737089	0.13248
Bifidobacterium pseudolongum	-1.37439	0.00311887	2.506
Bifidobacterium choerinum	-1.37025	0.00739173	2.13125
Bifidobacterium sp. KRGSERBCFTRI	-1.04563	0.0119184	1.92378
Bifidobacterium sp. FKU	0.303182	0.77603	0.110121
Bifidobacterium sp. TKU	0.291438	0.76167	0.118233
Bifidobacterium sp. SKU	-1.05892	0.500381	0.300699
Bifidobacterium saguini	-1.24954	5.63846e-05	4.24884
Bifidobacterium subtile	-1.36748	5.63846e-05	4.24884
Bifidobacterium pullorum	-1.31367	0.468392	0.32939
Bifidobacterium actinocoloniiforme	-1.17057	0.000100233	3.99899
Bifidobacterium longum	-0.939124	0.00571902	2.24268
Bifidobacterium imperatoris	-1.51767	0.154044	0.812354
Bifidobacterium scardovii	-0.774886	0.00280567	2.55196
Bifidobacterium animalis	-0.618178	0.455037	0.341953
Bifidobacterium pseudocatenulatum	-0.324663	0.623406	0.205229
Bifidobacterium eulemuris	-1.10294	0.000613438	3.21223
Bifidobacterium lemurum	-1.14514	0.00115696	2.93668
Gardnerella vaginalis	-0.152684	0.865485	0.0627404
Parascardovia denticolens	-1.11542	0.182969	0.737621
Frankia sp. ArI3	-0.134261	0.868887	0.0610368
Frankia sp. QA3	0.199312	0.87548	0.0577539
Frankia alni	0.432181	0.637571	0.195472
Frankia casuarinae	-0.317813	0.785787	0.104695
Candidatus Frankia datiscae	-0.140572	0.850198	0.07048
Frankia inefficax	-0.282476	0.644754	0.190606
Candidatus Planktophila versatilis	-0.404329	0.673202	0.171855
Stackebrandtia nassauensis	-0.279621	0.733948	0.134335
Nakamurella panacisegetis	-0.380551	0.745352	0.127638
Nakamurella multipartita	-0.156984	0.800529	0.0966227
Jatrophihabitans telluris	0.648799	0.581511	0.235442
Jiangella alkaliphila	-0.323313	0.586116	0.232017
Jiangella sp. DSM 45060	-0.266919	0.665573	0.176804
Kineococcus radiotolerans	-0.699594	0.45202	0.344842
Catenulispora acidiphila	-0.191217	0.691616	0.160135
Conexibacter sp. S30A1	-0.0668435	0.945894	0.0241573
Conexibacter sp. SYSU D00693	-0.557678	0.522913	0.28157
Conexibacter woesei	-0.281435	0.638087	0.19512
Capillimicrobium parvum	-0.274425	0.500381	0.300699
Miltoncostaea marina	-0.49926	0.583591	0.233891
Miltoncostaea oceani	-0.113873	0.907551	0.0421289
Collinsella aerofaciens	-0.169462	0.643857	0.191211
Collinsella stercoris	-0.0184376	0.992404	0.00331152
Collinsella sp. zg1085	0.115468	0.866633	0.0621647
Coriobacterium glomerans	-0.120076	0.78732	0.103849
Olsenella uli	-0.670827	0.386675	0.412654
Olsenella timonensis	-0.514384	0.580215	0.236411
Olsenella sp. oral taxon 807	-0.705048	0.221177	0.65526
Parolsenella massiliensis	-0.9785	0.532985	0.273285
Parolsenella catena	-1.66289	0.250213	0.601689
Lancefieldella parvula	-0.699397	0.256421	0.591047
Leptogranulimonas caecicola	-0.682049	0.675309	0.170498
Parafannyhessea umbonata	-1.66666	0.586116	0.232017
Thermophilibacter immobilis	-0.45061	0.522508	0.281907
Atopobium sp. oral taxon 416	-1.91298	0.504835	0.296851
Eggerthella guodeyinii	0.721796	0.677321	0.169205
Eggerthella lenta	0.236495	0.616351	0.210172
Eggerthella sp. YY7918	0.118639	0.798495	0.0977279
Gordonibacter pamelaeae	-0.0234848	0.972694	0.0120238
Gordonibacter urolithinfaciens	-0.111977	0.850174	0.0704924
Berryella wangjianweii	-0.240837	0.583463	0.233987
Berryella intestinalis	-0.451359	0.322322	0.49171
Adlercreutzia hattorii	-0.505873	0.532931	0.273329
Adlercreutzia equolifaciens	0.180966	0.737089	0.13248
Arabiibacter massiliensis	-0.017097	0.979306	0.0090818
Raoultibacter timonensis	0.258764	0.621799	0.20635
Phoenicibacter congonensis	-0.308542	0.579301	0.237096
Denitrobacterium detoxificans	-0.338829	0.442185	0.354396
Slackia heliotrinireducens	-0.299031	0.480815	0.318022
Cryptobacterium curtum	-0.536045	0.422688	0.37398
Xiamenia xianingshaonis	-0.227297	0.586116	0.232017
Euzebya pacifica	-0.0967338	0.865485	0.0627404
Egicoccus halophilus	-0.684693	0.394016	0.404486
Egibacter rhizosphaerae	-0.315218	0.696411	0.157134
Aquihabitans sp. Kera 3	-0.0949784	0.89911	0.0461872
Aquihabitans sp. G128	-0.0727139	0.92215	0.0351984
Actinomarinicola tropica	-0.18429	0.787663	0.10366
Iamia sp. SCSIO 61187	-0.1859	0.809174	0.0919581
Ilumatobacter coccineus	-0.235774	0.794817	0.0997327
Rubrobacter radiotolerans	-0.163074	0.859269	0.065871
Rubrobacter xylanophilus	-0.174316	0.752921	0.123251
Rubrobacter tropicus	-0.374953	0.683874	0.165024
Rubrobacter marinus	-0.213759	0.692487	0.159588
Baekduia soli	-0.215509	0.69441	0.158384
Virgibacillus halodenitrificans	-0.287009	0.698156	0.156047
Virgibacillus natechei	-0.669607	0.516023	0.287331
Virgibacillus dokdonensis	-0.279495	0.798555	0.0976951
Virgibacillus sp. SK37	-0.151288	0.883326	0.0538789
Virgibacillus sp. MSP4-1	-0.658243	0.480815	0.318022
Bacillus sp. F19	-0.163834	0.838352	0.0765736
Bacillus sp. FJAT-18017	-0.563936	0.356684	0.447717
Bacillus sp. PAMC26568	0.326482	0.705625	0.151426
Bacillus sp. 1NLA3E	-0.0721873	0.952412	0.0211753
Bacillus sp. NSP9.1	-0.183238	0.692487	0.159588
Bacillus sp. KH172YL63	-0.0554855	0.962704	0.0165072
Bacillus sp. ZHX3	-0.158739	0.628015	0.20203
Bacillus sp. Y1	-0.350382	0.629105	0.201277
Bacillus sp. S3	-0.374932	0.413887	0.383119
Bacillus sp. N1-1	0.08286	0.952412	0.0211753
Bacillus sp. OxB-1	-0.0848398	0.942756	0.0256007
Bacillus velezensis	-0.107982	0.696377	0.157156
Bacillus amyloliquefaciens	-0.303392	0.415247	0.381694
Bacillus subtilis	-0.0330928	0.962807	0.0164608
Bacillus atrophaeus	0.0426831	0.959105	0.0181339
Bacillus mojavensis	-0.82054	0.187636	0.726684
Bacillus vallismortis	-0.495235	0.504835	0.296851
Bacillus paralicheniformis	0.0211265	0.960877	0.017332
Bacillus tequilensis	-0.700605	0.536769	0.270212
Bacillus anthracis	-0.536015	0.692487	0.159588
Bacillus cereus	-0.438644	0.580441	0.236242
Bacillus mycoides	-0.0331313	0.954816	0.0200802
Bacillus thuringiensis	-0.27288	0.723062	0.140825
Bacillus wiedmannii	-0.581564	0.629105	0.201277
Bacillus pseudomycoides	-0.275259	0.553871	0.256592
Bacillus pumilus	-0.0422377	0.948131	0.0231317
Bacillus badius	-0.0566957	0.945894	0.0241573
Bacillus methanolicus	0.0871378	0.94032	0.0267242
Bacillus smithii	-0.380256	0.586116	0.232017
Bacillus safensis	0.181351	0.841599	0.0748946
Bacillus dafuensis	-0.421497	0.657047	0.182404
Bacillus fonticola	-0.768409	0.405328	0.392193
Bacillus glycinifermentans	-0.0944495	0.847877	0.0716673
Bacillus intestinalis	-0.247759	0.65166	0.185979
Bacillus infantis	-0.0828035	0.884812	0.053149
Bacillus altitudinis	-0.402015	0.513777	0.289225
Parageobacillus thermoglucosidasius	-0.310922	0.583591	0.233891
Parageobacillus caldoxylosilyticus	-0.329712	0.586116	0.232017
Parageobacillus genomosp. 1	-0.407391	0.616917	0.209773
Parageobacillus toebii	0.229483	0.828137	0.0818977
Parageobacillus sp. KH3-4	0.180517	0.866057	0.0624536
Sutcliffiella horikoshii	-0.27059	0.480815	0.318022
Anoxybacillus flavithermus	-0.463466	0.489492	0.310254
Anoxybacillus sediminis	-0.312582	0.532985	0.273285
Anoxybacillus amylolyticus	0.277286	0.744141	0.128344
Geobacillus thermocatenulatus	0.349957	0.722959	0.140887
Geobacillus stearothermophilus	0.472777	0.691955	0.159922
Geobacillus sp. GHH01	-0.551599	0.586116	0.232017
Geobacillus sp. 47C-IIb	-0.0360542	0.974077	0.0114067
Geobacillus subterraneus	-0.0493769	0.927653	0.0326143
Lysinibacillus sphaericus	-0.165562	0.740518	0.130464
Lysinibacillus sp. SGAir0095	0.0180655	0.985554	0.00631974
Lysinibacillus sp. 2017	-0.131226	0.890063	0.0505793
Lysinibacillus fusiformis	-0.422034	0.516023	0.287331
Niallia circulans	-0.0575779	0.911969	0.0400198
Niallia sp. RD1	-0.638839	0.586116	0.232017
Niallia sp. Man26	0.364629	0.659872	0.18054
Weizmannia coagulans	-0.084283	0.727737	0.138026
Cytobacillus firmus	-0.242267	0.621777	0.206365
Cytobacillus kochii	-0.546296	0.604915	0.218306
Cytobacillus gottheilii	-0.505892	0.429301	0.367239
Cytobacillus oceanisediminis	-0.220463	0.629105	0.201277
Cytobacillus solani	-0.437854	0.581122	0.235732
Priestia megaterium	-0.0923194	0.692487	0.159588
Priestia aryabhattai	-0.348362	0.568419	0.245331
Priestia koreensis	-0.0732102	0.93839	0.0276166
Priestia filamentosa	0.218728	0.692487	0.159588
Priestia sp. J2	0.0502646	0.960263	0.0176097
Peribacillus psychrosaccharolyticus	-0.922333	0.426627	0.369952
Peribacillus simplex	-0.180287	0.819266	0.0865753
Peribacillus muralis	-0.232525	0.7719	0.112439
Peribacillus frigoritolerans	-0.34424	0.486719	0.312722
Peribacillus asahii	-0.152019	0.789561	0.102614
Evansella sp. LMS18	-0.25792	0.744141	0.128344
Heyndrickxia oleronia	-0.12398	0.8897	0.0507563
Halobacillus sp. SSBR10-3	-0.713615	0.532985	0.273285
Salicibibacter halophilus	-0.153517	0.896029	0.0476778
Alkalihalobacillus sp. LMS39	-0.241772	0.801275	0.0962185
Alkalihalobacillus clausii	0.666819	0.554096	0.256415
Gracilibacillus salitolerans	-0.0503769	0.952412	0.0211753
Fictibacillus arsenicus	-0.478413	0.327686	0.484542
Fictibacillus sp. KU28468	-0.0224248	0.979588	0.00895638
Psychrobacillus sp. INOP01	-0.964496	0.392809	0.405818
Salisediminibacterium beveridgei	-0.303972	0.729085	0.137222
Salisediminibacterium selenitireducens	0.116505	0.821945	0.0851571
Metabacillus sediminilitoris	-0.420206	0.504835	0.296851
Metabacillus sp. B2-18	-0.0599077	0.956539	0.0192972
Metabacillus sp. cB07	-0.0228452	0.96424	0.0158146
Metabacillus sp. KUDC1714	0.443008	0.679921	0.167541
Metabacillus litoralis	-0.418793	0.500381	0.300699
Metabacillus dongyingensis	0.120327	0.885261	0.0529284
Metabacillus endolithicus	-0.122509	0.911905	0.0400504
Neobacillus mesonae	-0.0913187	0.847877	0.0716673
Neobacillus drentensis	-0.319034	0.605631	0.217792
Neobacillus sp. Marseille-Q6967	0.0619041	0.911905	0.0400504
Rossellomorea vietnamensis	-0.130395	0.752921	0.123251
Rossellomorea marisflavi	-0.389098	0.322322	0.49171
Rossellomorea sp. KS-H15a	-0.786672	0.327686	0.484542
Mesobacillus foraminis	-0.304085	0.629105	0.201277
Mesobacillus jeotgali	-0.108027	0.79495	0.0996604
Mesobacillus sp. S13	-0.469129	0.504835	0.296851
Oceanobacillus jeddahense	0.296029	0.692487	0.159588
Oceanobacillus zhaokaii	-0.136309	0.907686	0.0420643
Oceanobacillus oncorhynchi	0.520436	0.422688	0.37398
Terribacillus goriensis	-0.250372	0.63342	0.198308
Lentibacillus sp. CBA3610	-0.759309	0.494225	0.306075
Aeribacillus pallidus	-0.320672	0.691955	0.159922
Lederbergia lenta	-0.329774	0.7719	0.112439
Caldalkalibacillus thermarum	0.319624	0.733325	0.134704
Caldibacillus thermoamylovorans	-0.200297	0.744141	0.128344
Pontibacillus sp. HMF3514	0.0192832	0.988495	0.0050253
Sediminibacillus dalangtanensis	-0.0012898	0.996256	0.00162926
Gottfriedia acidiceleris	-0.194083	0.839052	0.0762111
Alkalihalophilus pseudofirmus	-0.686236	0.448235	0.348494
Paraliobacillus zengyii	-0.745119	0.522817	0.28165
Salimicrobium jeotgali	-0.126863	0.873535	0.0587197
Pradoshia sp. D12	-0.695991	0.413887	0.383119
Staphylococcus aureus	-0.0650174	0.812208	0.0903326
Staphylococcus epidermidis	-0.17524	0.799282	0.0973002
Staphylococcus haemolyticus	-0.386841	0.538435	0.268866
Staphylococcus simulans	0.238461	0.825075	0.0835067
Staphylococcus hominis	-0.112198	0.865595	0.0626851
Staphylococcus piscifermentans	-0.389257	0.663698	0.17803
Staphylococcus pasteuri	0.250109	0.855694	0.0676816
Staphylococcus pseudintermedius	-0.53143	0.455037	0.341953
Staphylococcus lugdunensis	-0.525998	0.581133	0.235725
Staphylococcus arlettae	-0.121377	0.89754	0.0469461
Staphylococcus cohnii	-0.646991	0.586116	0.232017
Staphylococcus capitis	0.291873	0.756284	0.121315
Staphylococcus saprophyticus	-0.170267	0.865595	0.0626851
Mammaliicoccus sciuri	-0.366219	0.480815	0.318022
Mammaliicoccus lentus	-0.259743	0.745352	0.127638
Macrococcus brunensis	-0.431409	0.689497	0.161467
Macrococcus caseolyticus	-0.197387	0.848978	0.0711036
Macrococcus equipercicus	-0.569115	0.494225	0.306075
Macrococcus canis	0.446038	0.595204	0.225334
Macrococcus armenti	-0.492165	0.618447	0.208698
Salinicoccus halodurans	-0.436275	0.532985	0.273285
Nosocomiicoccus ampullae	-0.302644	0.692487	0.159588
Sporosarcina sp. Te-1	0.369781	0.616351	0.210172
Sporosarcina sp. Marseille-Q4943	-0.353677	0.581775	0.235245
Sporosarcina sp. P37	-0.421064	0.677715	0.168953
Sporosarcina ureae	-0.25771	0.583463	0.233987
Planococcus glaciei	-0.259433	0.602197	0.220262
Planococcus halocryophilus	-0.303263	0.743883	0.128496
Planococcus rifietoensis	-0.502564	0.500381	0.300699
Planococcus halotolerans	-0.365573	0.551232	0.258666
Planococcus lenghuensis	0.14408	0.769863	0.113587
Planococcus sp. 107-1	-0.0684984	0.936609	0.0284416
Planococcus sp. MB-3u-03	-0.845482	0.522913	0.28157
Planococcus donghaensis	-0.200865	0.76167	0.118233
Planococcus plakortidis	0.192896	0.828137	0.0818977
Planococcus maritimus	-0.473143	0.500381	0.300699
Kurthia sp. 11kri321	-0.616171	0.554096	0.256415
Ureibacillus thermophilus	-0.353295	0.504835	0.296851
Ureibacillus thermosphaericus	-0.481966	0.586116	0.232017
Solibacillus sp. R5-41	-0.627635	0.494225	0.306075
Paenisporosarcina antarctica	-0.452679	0.629105	0.201277
Jeotgalibacillus malaysiensis	-0.270811	0.581211	0.235666
Exiguobacterium sp. AT1b	0.680313	0.483415	0.31568
Exiguobacterium antarcticum	-1.11689	0.182969	0.737621
Exiguobacterium acetylicum	-0.0281717	0.964259	0.0158064
Exiguobacterium alkaliphilum	-1.1558	0.247565	0.606311
Gemella haemolysans	-0.333278	0.678947	0.168164
Gemella sp. zg-570	-0.459218	0.509685	0.292698
Gemella sanguinis	-1.00209	0.680674	0.167061
Gemella morbillorum	-0.855281	0.623406	0.205229
Hydrogenibacillus sp. N12	-0.300178	0.734026	0.134288
Kroppenstedtia eburnea	0.0437949	0.942116	0.0258954
Staphylospora marina	-0.217301	0.680674	0.167061
Thermoactinomyces vulgaris	-0.307701	0.757161	0.120812
Laceyella sacchari	-0.545206	0.530573	0.275255
Polycladomyces abyssicola	-0.423441	0.583789	0.233744
Novibacillus thermophilus	-0.603547	0.483415	0.31568
Alicyclobacillus acidoterrestris	-0.82123	0.455037	0.341953
Alicyclobacillus sp. SO9	-0.444611	0.61275	0.212717
Alicyclobacillus acidocaldarius	-0.217829	0.583463	0.233987
Alicyclobacillus mengziensis	-0.416342	0.47109	0.326896
Tumebacillus algifaecis	-0.491166	0.629105	0.201277
Tumebacillus avium	-0.263364	0.480815	0.318022
Effusibacillus dendaii	-0.1728	0.844633	0.0733319
Brevibacillus brevis	-0.041013	0.89911	0.0461872
Brevibacillus laterosporus	0.000452536	0.998031	0.000855786
Brevibacillus sp. BB3-R1	-0.0954141	0.828828	0.0815355
Brevibacillus sp. WF146	-0.114979	0.753454	0.122943
Brevibacillus marinus	-0.544584	0.361289	0.442146
Brevibacillus composti	-0.0710769	0.878095	0.0564586
Brevibacillus agri	-0.254697	0.627479	0.202401
Brevibacillus choshinensis	-0.313689	0.554096	0.256415
Paenibacillus lautus	0.358995	0.623406	0.205229
Paenibacillus polymyxa	-0.315377	0.228986	0.640191
Paenibacillus larvae	-0.110404	0.723062	0.140825
Paenibacillus pabuli	-0.203521	0.751965	0.123802
Paenibacillus barcinonensis	-0.301113	0.530573	0.275255
Paenibacillus ihbetae	-0.375707	0.544394	0.264087
Paenibacillus xylanexedens	0.415976	0.616917	0.209773
Paenibacillus sp. JZ16	0.0209506	0.972912	0.0119263
Paenibacillus sp. S02	-0.854487	0.187636	0.726684
Paenibacillus sp. 19GGS1-52	0.322867	0.691616	0.160135
Paenibacillus sp. B01	-0.280047	0.504835	0.296851
Paenibacillus sp. PK3_47	-0.169125	0.588399	0.230328
Paenibacillus sp. R14(2021)	-0.372193	0.507846	0.294268
Paenibacillus sp. N3/727	-0.0669243	0.89754	0.0469461
Paenibacillus sp. PAMC21692	-0.515494	0.30909	0.509915
Paenibacillus sp. Cedars	-0.339837	0.706221	0.151059
Paenibacillus sp. IHB B 3084	-0.13394	0.859269	0.065871
Paenibacillus sp. DCT19	-0.204195	0.63826	0.195002
Paenibacillus sp. PSB04	-0.0275831	0.972694	0.0120238
Paenibacillus sp. 481	-0.364791	0.629105	0.201277
Paenibacillus sp. 37	0.333504	0.585455	0.232507
Paenibacillus sp. DR312	0.11691	0.86387	0.0635515
Paenibacillus sp. URB8-2	-0.180571	0.669774	0.174072
Paenibacillus sp. H1-7	-0.0548283	0.89911	0.0461872
Paenibacillus sp. Y412MC10	-0.44911	0.691419	0.160259
Paenibacillus sp. 32O-W	-0.340213	0.522508	0.281907
Paenibacillus sp. RUD330	-0.283436	0.500381	0.300699
Paenibacillus sp. YPD9-1	-0.368886	0.489492	0.310254
Paenibacillus sp. JNUCC-31	-0.48099	0.374848	0.426145
Paenibacillus sp. JNUCC-32	-0.0380321	0.949308	0.0225928
Paenibacillus sp. CAA11	-0.294283	0.480815	0.318022
Paenibacillus sp. PHS-Z3	-0.333223	0.486719	0.312722
Paenibacillus sp. IHBB 10380	0.482643	0.494225	0.306075
Paenibacillus sp. SS4	-0.262432	0.794817	0.0997327
Paenibacillus sp. sptzw28	-0.344782	0.504835	0.296851
Paenibacillus sp. YPG26	-0.344127	0.78197	0.10681
Paenibacillus sp. HWE-109	-0.488476	0.413887	0.383119
Paenibacillus sp. E222	-0.634393	0.182969	0.737621
Paenibacillus sp. JDR-2	0.00654852	0.992468	0.0032837
Paenibacillus sp. FSL P4-0081	-0.290404	0.486719	0.312722
Paenibacillus sp. FSL R5-0345	0.267767	0.669774	0.174072
Paenibacillus sp. FSL R5-0912	-0.516376	0.327686	0.484542
Paenibacillus sp. FSL R7-0273	-0.198149	0.702481	0.153366
Paenibacillus sp. FSL H7-0357	-0.256654	0.586116	0.232017
Paenibacillus sp. FSL H7-0737	-0.500217	0.489492	0.310254
Paenibacillus sp. M-152	0.173462	0.757188	0.120796
Paenibacillus sp. FSL R7-0331	-0.308185	0.285167	0.5449
Paenibacillus sabinae	-0.313106	0.487365	0.312145
Paenibacillus albus	-0.397718	0.480815	0.318022
Paenibacillus tritici	-0.187298	0.691955	0.159922
Paenibacillus cellulositrophicus	-0.300272	0.616498	0.210069
Paenibacillus stellifer	-0.136716	0.673836	0.171446
Paenibacillus albicereus	-0.191971	0.638087	0.19512
Paenibacillus agaridevorans	-0.18185	0.765478	0.116067
Paenibacillus baekrokdamisoli	-0.160391	0.820508	0.0859171
Paenibacillus kribbensis	-0.521958	0.40472	0.392845
Paenibacillus psychroresistens	-0.240762	0.766302	0.1156
Paenibacillus algicola	-0.184385	0.659872	0.18054
Paenibacillus bovis	-0.0643872	0.90079	0.0453764
Paenibacillus alvei	-0.450602	0.470844	0.327123
Paenibacillus durus	-0.118764	0.677715	0.168953
Paenibacillus macerans	-0.0614215	0.898886	0.0462955
Paenibacillus beijingensis	-0.277488	0.64555	0.19007
Paenibacillus sonchi	-0.218234	0.691955	0.159922
Paenibacillus riograndensis	-0.353349	0.623406	0.205229
Paenibacillus physcomitrellae	-0.355046	0.389946	0.408995
Paenibacillus chitinolyticus	-0.22243	0.638087	0.19512
Paenibacillus cellulosilyticus	-0.163258	0.747069	0.126639
Paenibacillus thiaminolyticus	-0.116124	0.830176	0.0808296
Paenibacillus lycopersici	-0.0862412	0.884333	0.0533841
Paenibacillus rhizovicinus	-0.234445	0.489492	0.310254
Paenibacillus azoreducens	-0.260129	0.522913	0.28157
Paenibacillus protaetiae	-0.290902	0.500381	0.300699
Paenibacillus xylanilyticus	0.00899511	0.992472	0.00328161
Paenibacillus lutimineralis	-0.658607	0.442896	0.353698
Paenibacillus yonginensis	-0.263012	0.622775	0.205669
Paenibacillus donghaensis	-0.17912	0.513777	0.289225
Paenibacillus konkukensis	-0.242521	0.522913	0.28157
Paenibacillus sophorae	-0.289164	0.500381	0.300699
Paenibacillus antarcticus	0.109467	0.903174	0.0442288
Paenibacillus tianjinensis	-0.201638	0.616917	0.209773
Paenibacillus graminis	-0.168826	0.729085	0.137222
Paenibacillus odorifer	-0.26668	0.551917	0.258126
Paenibacillus crassostreae	-0.119281	0.897213	0.0471046
Paenibacillus glucanolyticus	-0.125434	0.800387	0.0967
Paenibacillus peoriae	-0.128647	0.788142	0.103396
Paenibacillus jilunlii	-0.237456	0.648014	0.188416
Paenibacillus lentus	-0.299663	0.486719	0.312722
Paenibacillus uliginis	-0.193958	0.785352	0.104936
Paenibacillus terrae	0.171627	0.779196	0.108354
Paenibacillus mucilaginosus	-0.165573	0.629105	0.201277
Paenibacillus borealis	-0.276822	0.504835	0.296851
Paenibacillus brasilensis	-0.323095	0.626015	0.203415
Paenibacillus naphthalenovorans	-0.266941	0.522913	0.28157
Paenibacillus guangzhouensis	-0.28805	0.608291	0.215888
Paenibacillus swuensis	-0.311391	0.734026	0.134288
Paenibacillus dendritiformis	-0.422887	0.182969	0.737621
Cohnella herbarum	-0.153909	0.801585	0.0960504
Cohnella cholangitidis	-0.228543	0.633088	0.198536
Cohnella abietis	-0.100923	0.904844	0.0434262
Cohnella candidum	-0.331247	0.504835	0.296851
Cohnella sp. LGH	-0.300067	0.468392	0.32939
Aneurinibacillus soli	-0.236293	0.602197	0.220262
Thermobacillus composti	-0.210278	0.616498	0.210069
Saccharibacillus brassicae	-0.185322	0.532357	0.273797
Listeria monocytogenes	-0.0680573	0.854529	0.0682734
Listeria grayi	0.187588	0.756284	0.121315
Listeria weihenstephanensis	-0.0776313	0.912679	0.0396822
Brochothrix thermosphacta	-0.575363	0.504835	0.296851
Sporolactobacillus terrae	-0.286929	0.526435	0.278655
Streptococcus milleri	-2.75985	0.595397	0.225193
Streptococcus pasteurianus	-0.289843	0.865595	0.0626851
Streptococcus gordonii	-2.26186	0.669774	0.174072
Streptococcus oralis	-1.18752	0.669774	0.174072
Streptococcus salivarius	-0.431073	0.692487	0.159588
Streptococcus sanguinis	-0.761251	0.530573	0.275255
Streptococcus mutans	-0.987123	0.78732	0.103849
Streptococcus agalactiae	-0.440294	0.359907	0.44381
Streptococcus suis	-0.208469	0.629105	0.201277
Streptococcus pneumoniae	-0.379434	0.655327	0.183542
Streptococcus parasanguinis	-0.991001	0.64503	0.19042
Streptococcus pyogenes	-0.203159	0.706221	0.151059
Streptococcus sp. NPS 308	-1.51002	0.629105	0.201277
Streptococcus sp. FDAARGOS_192	-0.337617	0.783265	0.106091
Streptococcus sp. HSISM1	-1.1346	0.665573	0.176804
Streptococcus sp. HSISS1	-0.497259	0.692487	0.159588
Streptococcus sp. HSISS2	-0.747289	0.638087	0.19512
Streptococcus sp. HSISS3	-0.820573	0.623406	0.205229
Streptococcus sp. Marseille-Q3533	-0.67731	0.698971	0.155541
Streptococcus sp. 116-D4	-0.504076	0.800529	0.0966227
Streptococcus sp. KS 6	0.830933	0.800529	0.0966227
Streptococcus sp. NSJ-72	-1.35784	0.513777	0.289225
Streptococcus sp. LPB0220	-1.19313	0.656228	0.182945
Streptococcus sp. A12	-1.09659	0.689497	0.161467
Streptococcus sp. Marseille-Q6470	-0.405294	0.737089	0.13248
Streptococcus sp. oral taxon 061	-0.542936	0.702409	0.15341
Streptococcus sp. oral taxon 064	-1.41288	0.679921	0.167541
Streptococcus sp. oral taxon 431	-0.524659	0.769863	0.113587
Streptococcus sp. NCTC 11567	0.724008	0.629105	0.201277
Streptococcus sp. FDAARGOS_522	-1.45156	0.621799	0.20635
Streptococcus acidominimus	0.790584	0.229623	0.638984
Streptococcus anginosus	-2.21189	0.496759	0.303855
Streptococcus intermedius	-1.02333	0.530573	0.275255
Streptococcus constellatus	-1.21657	0.554096	0.256415
Streptococcus canis	-0.71803	0.359907	0.44381
Streptococcus dysgalactiae	-0.259217	0.808349	0.0924009
Streptococcus equi	-0.307155	0.480815	0.318022
Streptococcus equinus	-1.84438	0.532985	0.273285
Streptococcus porcinus	-0.44162	0.732053	0.135457
Streptococcus ratti	-0.60014	0.348604	0.457668
Streptococcus parauberis	-0.612178	0.604915	0.218306
Streptococcus toyakuensis	-0.335966	0.755092	0.122
Streptococcus infantis	-0.925334	0.669774	0.174072
Streptococcus infantarius	-2.54026	0.595397	0.225193
Streptococcus thermophilus	-0.28404	0.819266	0.0865753
Streptococcus vestibularis	-1.13416	0.629105	0.201277
Streptococcus merionis	-0.125792	0.766302	0.1156
Streptococcus ilei	-0.750912	0.734026	0.134288
Streptococcus chenjunshii	-0.425165	0.774673	0.110881
Streptococcus cristatus	-1.8011	0.679921	0.167541
Streptococcus australis	-1.0503	0.679921	0.167541
Streptococcus pluranimalium	-0.409113	0.702481	0.153366
Streptococcus ruminantium	-0.335848	0.758187	0.120223
Streptococcus lutetiensis	-3.16651	0.673202	0.171855
Streptococcus gallolyticus	-0.030208	0.988495	0.0050253
Streptococcus rubneri	-0.655981	0.740827	0.130283
Streptococcus koreensis	-0.672784	0.749959	0.124962
Streptococcus gwangjuense	-0.453438	0.729085	0.137222
Streptococcus parasuis	-1.05916	0.0624604	1.2044
Streptococcus mitis	-0.252515	0.859269	0.065871
Streptococcus pseudopneumoniae	-0.117516	0.941537	0.0261624
Streptococcus lactarius	-1.13119	0.669578	0.174199
Streptococcus oriscaviae	-1.01973	0.322322	0.49171
Lactococcus lactis	-1.90081	0.586116	0.232017
Lactococcus cremoris	-0.203169	0.675433	0.170418
Lactococcus garvieae	-0.631492	0.790752	0.10196
Lactococcus piscium	-0.225582	0.753454	0.122943
Lactococcus raffinolactis	-0.402889	0.734026	0.134288
Lactococcus petauri	-1.05322	0.798495	0.0977279
Floricoccus penangensis	0.222957	0.788713	0.103081
Lentilactobacillus kefiri	0.867793	0.691955	0.159922
Lentilactobacillus hilgardii	-0.247371	0.774673	0.110881
Lentilactobacillus curieae	-0.793189	0.469024	0.328805
Latilactobacillus sakei	2.81799	0.642093	0.192402
Latilactobacillus curvatus	0.172671	0.847877	0.0716673
Lactobacillus johnsonii	-1.92736	0.669774	0.174072
Lactobacillus acidophilus	0.329485	0.892857	0.049218
Lactobacillus delbrueckii	-2.47658	0.500381	0.300699
Lactobacillus helveticus	-0.119845	0.919348	0.0365199
Lactobacillus gasseri	-0.0279937	0.990633	0.00408709
Lactobacillus amylovorus	1.72785	0.661058	0.17976
Lactobacillus paragasseri	-0.481951	0.8051	0.0941502
Lactobacillus panisapium	-0.328707	0.703284	0.152869
Lactobacillus crispatus	-4.01333	0.691955	0.159922
Lactobacillus iners	0.156097	0.850293	0.0704316
Leuconostoc citreum	-3.43813	0.669774	0.174072
Leuconostoc mesenteroides	-0.60869	0.580625	0.236104
Leuconostoc lactis	-1.14437	0.500381	0.300699
Leuconostoc kimchii	-0.118232	0.90079	0.0453764
Leuconostoc garlicum	-0.2958	0.886239	0.052449
Leuconostoc gelidum	0.461443	0.702481	0.153366
Oenococcus oeni	-0.148361	0.878873	0.0560741
Pediococcus acidilactici	-3.71602	0.586116	0.232017
Weissella confusa	-3.05706	0.578921	0.237381
Weissella cibaria	-1.10029	0.530573	0.275255
Weissella diestrammenae	-0.601492	0.581122	0.235732
Levilactobacillus brevis	-0.910704	0.713692	0.146489
Levilactobacillus zymae	-0.373202	0.578995	0.237325
Lacticaseibacillus casei	-0.519799	0.532985	0.273285
Lacticaseibacillus paracasei	0.396382	0.847877	0.0716673
Lacticaseibacillus rhamnosus	1.19458	0.581122	0.235732
Lacticaseibacillus manihotivorans	-0.736035	0.322322	0.49171
Lactiplantibacillus pentosus	0.121316	0.865595	0.0626851
Lactiplantibacillus plantarum	-0.127134	0.931775	0.0306889
Ligilactobacillus agilis	-0.137099	0.970879	0.0128347
Ligilactobacillus murinus	-0.697191	0.583789	0.233744
Ligilactobacillus ruminis	-2.8727	0.0264515	1.57755
Ligilactobacillus salivarius	-0.835027	0.81573	0.0884535
Companilactobacillus allii	-0.3862	0.691955	0.159922
Companilactobacillus paralimentarius	-0.00594153	0.994225	0.00251519
Limosilactobacillus reuteri	1.76372	0.692487	0.159588
Limosilactobacillus fermentum	-0.484758	0.865485	0.0627404
Limosilactobacillus oris	0.650749	0.884812	0.053149
Limosilactobacillus pontis	0.0891533	0.954816	0.0200802
Limosilactobacillus panis	0.470059	0.623406	0.205229
Limosilactobacillus mucosae	-3.34351	0.480815	0.318022
Loigolactobacillus coryniformis	-0.87604	0.322322	0.49171
Liquorilactobacillus mali	-0.00288002	0.994225	0.00251519
Liquorilactobacillus hordei	-0.331595	0.692487	0.159588
Secundilactobacillus paracollinoides	0.0557652	0.959317	0.018038
Secundilactobacillus malefermentans	0.197587	0.852503	0.069304
Schleiferilactobacillus harbinensis	0.0780964	0.883326	0.0538789
Jeotgalibaca sp. MA1X17-3	0.280295	0.788713	0.103081
Jeotgalibaca ciconiae	0.235637	0.8051	0.0941502
Carnobacterium divergens	0.725053	0.385235	0.414274
Carnobacterium maltaromaticum	0.33029	0.677715	0.168953
Carnobacterium sp. 17-4	-0.0598126	0.939956	0.0268926
Carnobacterium inhibens	-0.281713	0.790411	0.102147
Granulicatella elegans	-0.329992	0.503402	0.298085
Granulicatella adiacens	-0.137922	0.875028	0.0579779
Dolosigranulum pigrum	0.363368	0.620888	0.206987
Enterococcus avium	0.464292	0.737089	0.13248
Enterococcus faecalis	0.0345934	0.986907	0.00572359
Enterococcus faecium	-0.453538	0.67296	0.172011
Enterococcus gallinarum	0.639102	0.691955	0.159922
Enterococcus hirae	1.94312	0.513777	0.289225
Enterococcus saigonensis	0.241532	0.883326	0.0538789
Enterococcus sp. CR-Ec1	0.0708677	0.967471	0.0143622
Enterococcus casseliflavus	0.982947	0.709053	0.149322
Enterococcus raffinosus	2.07528	0.483666	0.315454
Enterococcus wangshanyuanii	-0.327113	0.737089	0.13248
Enterococcus cecorum	-0.209974	0.629105	0.201277
Enterococcus rotai	0.469227	0.675433	0.170418
Enterococcus durans	-1.70554	0.756975	0.120919
Enterococcus mundtii	-0.462125	0.63342	0.198308
Enterococcus gilvus	0.9192	0.143062	0.844477
Enterococcus lactis	-0.94472	0.632315	0.199067
Tetragenococcus halophilus	0.307351	0.749067	0.125479
Vagococcus fluvialis	-0.277006	0.706221	0.151059
Vagococcus lutrae	0.559318	0.504835	0.296851
Vagococcus carniphilus	0.0789634	0.942756	0.0256007
Melissococcus plutonius	-0.64834	0.542251	0.2658
Aerococcus urinae	-0.232462	0.64555	0.19007
Aerococcus viridans	-1.26705	0.602197	0.220262
Aerococcus urinaeequi	-0.614837	0.800779	0.0964873
Aerococcus sanguinicola	0.127429	0.901668	0.0449535
Abiotrophia defectiva	-0.474145	0.675679	0.17026
Aminipila butyrica	-0.131406	0.629105	0.201277
Aminipila terrae	-0.0684925	0.779118	0.108397
Aminipila luticellarii	0.0612047	0.895127	0.0481153
Mogibacterium diversum	-0.218311	0.688231	0.162266
Mogibacterium pumilum	-0.154337	0.620302	0.207397
Emergencia timonensis	0.652176	0.360007	0.443689
Fenollaria massiliensis	0.146152	0.923481	0.0345719
Fenollaria sporofastidiosus	-0.167771	0.897445	0.0469922
Thermaerobacter sp. PB12/4term	-0.223984	0.67296	0.172011
Thermaerobacter sp. FW80	0.0609274	0.913414	0.0393322
Thermaerobacter marianensis	-0.535991	0.480815	0.318022
Intestinimonas butyriciproducens	-0.0573876	0.903174	0.0442288
Massilistercora timonensis	-0.0196167	0.96424	0.0158146
Carboxydocella thermautotrophica	-0.0187804	0.979579	0.00896074
Flintibacter sp. KGMB00164	-0.0708828	0.89911	0.0461872
Romboutsia hominis	-0.210946	0.703795	0.152554
Romboutsia ilealis	-0.206193	0.734026	0.134288
Romboutsia sp. CE17	0.0961242	0.876996	0.0570023
Clostridioides difficile	-0.0211282	0.94628	0.0239803
Clostridioides sp. ES-W-0016-02	-0.0666045	0.968353	0.0139664
Paeniclostridium sordellii	-0.0453994	0.933614	0.0298325
Acetoanaerobium sticklandii	-0.229668	0.616498	0.210069
Peptoclostridium acidaminophilum	-0.374686	0.385524	0.413948
Filifactor alocis	0.0396857	0.944074	0.0249939
Peptacetobacter hiranonis	1.21988	0.503402	0.298085
Tepidibacter sp. 8C15b	-0.149775	0.714402	0.146058
Dehalobacter sp. CF	0.0624599	0.92502	0.033849
Dehalobacter restrictus	-0.479643	0.247565	0.606311
Desulfosporosinus acidiphilus	-0.0467909	0.952555	0.0211101
Desulfosporosinus orientis	-0.275651	0.595397	0.225193
Desulfosporosinus youngiae	-0.103909	0.825401	0.0833352
Desulfosporosinus meridiei	-0.344136	0.616498	0.210069
Desulfitobacterium dichloroeliminans	-0.361265	0.554096	0.256415
Desulfitobacterium dehalogenans	-0.117031	0.784056	0.105653
Desulfitobacterium metallireducens	-0.298717	0.621799	0.20635
Desulfitobacterium hafniense	-0.205216	0.513777	0.289225
Syntrophobotulus glycolicus	-0.184914	0.698156	0.156047
Blautia producta	0.454924	0.361289	0.442146
Blautia massiliensis	-0.621227	0.182969	0.737621
Blautia hansenii	1.32928	0.327686	0.484542
Blautia obeum	0.11787	0.669774	0.174072
Blautia sp. KLE_1732_HM_1032	-0.129945	0.677715	0.168953
Blautia sp. SC05B48	-0.0370679	0.921817	0.0353553
Blautia sp. NBRC 113351	0.6129	0.550402	0.25932
Blautia argi	0.000834402	0.998031	0.000855786
Blautia wexlerae	0.0102501	0.980315	0.00863416
Blautia liquoris	-0.0149696	0.959105	0.0181339
Blautia pseudococcoides	0.463547	0.516023	0.287331
[Ruminococcus] gnavus	0.660771	0.322322	0.49171
[Ruminococcus] torques	0.0795419	0.874375	0.0583025
[Ruminococcus] lactaris	0.329799	0.629105	0.201277
Coprococcus eutactus	-0.949736	0.551917	0.258126
Coprococcus comes	-0.219472	0.623112	0.205434
Coprococcus catus	-0.238476	0.507846	0.294268
Coprococcus sp. ART55/1	-0.640416	0.568419	0.245331
Lachnoclostridium phytofermentans	-0.151755	0.530573	0.275255
Lachnoclostridium phocaeense	0.060188	0.859269	0.065871
[Clostridium] hylemonae	0.139176	0.732053	0.135457
[Clostridium] scindens	0.299419	0.504835	0.296851
Lachnoclostridium sp. YL32	-0.666306	0.67296	0.172011
Butyrivibrio fibrisolvens	-0.198411	0.480815	0.318022
Butyrivibrio proteoclasticus	-0.2567	0.327686	0.484542
Butyrivibrio crossotus	-1.19878	0.667706	0.175415
Butyrivibrio hungatei	-0.292128	0.374848	0.426145
Enterocloster clostridioformis	-0.081976	0.933614	0.0298325
Enterocloster asparagiformis	0.0543392	0.946547	0.0238579
Enterocloster bolteae	0.672547	0.413887	0.383119
Roseburia intestinalis	-0.558497	0.188936	0.723685
Roseburia hominis	-0.200592	0.722841	0.140958
Roseburia sp. NSJ-69	-0.242834	0.67296	0.172011
Dorea formicigenerans	-0.0481579	0.87286	0.0590555
Dorea longicatena	-0.0247349	0.937494	0.0280314
Anaerocolumna cellulosilytica	-0.101382	0.669774	0.174072
Anaerocolumna sedimenticola	-0.0637087	0.742604	0.129243
Anaerocolumna chitinilytica	-0.184218	0.468392	0.32939
Anaerostipes caccae	0.692116	0.502195	0.299128
Anaerostipes rhamnosivorans	-0.169555	0.806748	0.0932618
Anaerostipes hadrus	0.350376	0.359907	0.44381
Lacrimispora saccharolytica	-0.131751	0.586116	0.232017
Lacrimispora sphenoides	-0.0439919	0.820795	0.0857651
[Clostridium] colinum	0.401754	0.361289	0.442146
Novisyntrophococcus fermenticellae	-0.0352468	0.87994	0.0555468
Marvinbryantia formatexigens	-0.0516638	0.827889	0.0820278
Lachnospira eligens	-0.0838108	0.895127	0.0481153
Anaerobutyricum hallii	0.000402005	0.998031	0.000855786
Herbinix luporum	-0.0916701	0.679921	0.167541
Wansuia hejianensis	-0.0517155	0.828828	0.0815355
Qiania dongpingensis	-0.0841797	0.692487	0.159588
Wujia chipingensis	-0.169925	0.876659	0.0571694
Simiaoa sunii	-0.477939	0.538435	0.268866
Sellimonas intestinalis	0.0256186	0.9847	0.00669621
Anaeropeptidivorans aminofermentans	-0.136891	0.616917	0.209773
Pseudobutyrivibrio xylanivorans	-0.418948	0.203769	0.690862
Lachnoanaerobaculum umeaense	-0.173493	0.503402	0.298085
Anaerotignum propionicum	0.243611	0.330466	0.480874
Faecalicatena sp. Marseille-Q4148	0.0957325	0.730937	0.13612
Faecalibacterium prausnitzii	-0.317775	0.328959	0.482858
Faecalibacterium duncaniae	-0.410705	0.389946	0.408995
Ruminococcus albus	-0.174036	0.680988	0.166861
Ruminococcus bovis	-1.25514	0.581211	0.235666
Ruminococcus gauvreauii	0.126053	0.78081	0.107454
Ruminococcus bicirculans	-0.0980916	0.92119	0.0356507
Ruminococcus champanellensis	-0.483281	0.555355	0.255429
Ruminococcus sp. FMBCY1	-0.743468	0.516023	0.287331
Acetivibrio thermocellus	-0.271655	0.422688	0.37398
Acetivibrio saccincola	-0.0216186	0.964908	0.0155141
Acetivibrio clariflavus	-0.222101	0.480815	0.318022
Ruminiclostridium cellulolyticum	-0.204845	0.516023	0.287331
Ruminiclostridium herbifermentans	-0.173527	0.616917	0.209773
Caproicibacterium lactatifermentans	-0.154234	0.547242	0.261821
Caproicibacterium amylolyticum	0.605438	0.740518	0.130464
Caproicibacterium sp. BJN0003	-0.0997168	0.681808	0.166338
Dysosmobacter welbionis	0.263578	0.586116	0.232017
Dysosmobacter sp. Marseille-Q4140	-0.00452798	0.992472	0.00328161
Vescimonas fastidiosa	-0.469172	0.500381	0.300699
Vescimonas coprocola	-0.57007	0.663698	0.17803
Thermoclostridium stercorarium	-0.305148	0.332268	0.478511
Anaerotruncus colihominis	-0.042089	0.94628	0.0239803
Fastidiosipila sanguinis	-0.293645	0.586116	0.232017
Ruthenibacterium lactatiformans	0.545219	0.276302	0.558616
Oscillibacter hominis	-0.0912882	0.811334	0.0908003
Monoglobus pectinilyticus	0.150621	0.78732	0.103849
Subdoligranulum variabile	-0.212643	0.516023	0.287331
Pseudoclostridium thermosuccinogenes	-0.266898	0.347922	0.458518
Caproicibacter fermentans	-0.117463	0.70082	0.154394
Ethanoligenens harbinense	-0.367377	0.322322	0.49171
Acutalibacter muris	0.040077	0.903174	0.0442288
Pusillibacter faecalis	0.167486	0.756284	0.121315
Solibaculum mannosilyticum	-0.0710505	0.865595	0.0626851
Flavonifractor plautii	0.165308	0.681758	0.16637
Mageeibacillus indolicus	-0.113772	0.757906	0.120385
Caproiciproducens sp. NJN-50	-0.173739	0.582065	0.235029
Syntrophomonas wolfei	-0.0587513	0.956539	0.0192972
Syntrophothermus lipocalidus	-0.304372	0.747134	0.126601
Acetobacterium woodii	-0.233186	0.629105	0.201277
Acetobacterium wieringae	-0.0758678	0.737089	0.13248
Acetobacterium sp. KB-1	-0.249004	0.455037	0.341953
Eubacterium limosum	0.158278	0.841599	0.0748946
Eubacterium ventriosum	0.52596	0.330466	0.480874
Eubacterium maltosivorans	-0.328558	0.745352	0.127638
Eubacterium hominis	0.242937	0.480815	0.318022
Eubacterium callanderi	0.560244	0.500381	0.300699
Eubacterium sp. c-25	0.226279	0.633088	0.198536
Eubacterium sp. MSJ-33	-0.221087	0.703795	0.152554
Alkalibacter rhizosphaerae	-0.325555	0.359907	0.44381
Clostridium acetobutylicum	-0.12842	0.828828	0.0815355
Clostridium botulinum	-0.327663	0.677095	0.169351
Clostridium butyricum	-0.0781884	0.853801	0.0686432
Clostridium cellulovorans	-0.264004	0.489492	0.310254
Clostridium cochlearium	-0.168267	0.842887	0.0742305
Clostridium formicaceticum	0.0123906	0.98236	0.00772911
Clostridium pasteurianum	-0.0671879	0.80752	0.0928466
Clostridium perfringens	0.0381981	0.956539	0.0192972
Clostridium septicum	-0.106197	0.92502	0.033849
Clostridium sporogenes	-0.073963	0.859269	0.065871
Clostridium tetani	-0.237985	0.554096	0.256415
Clostridium tyrobutyricum	-0.0133017	0.980692	0.00846754
Clostridium beijerinckii	-0.139568	0.63342	0.198308
Clostridium cadaveris	-0.0522798	0.866633	0.0621647
Clostridium kluyveri	-0.00345172	0.992472	0.00328161
Clostridium ljungdahlii	-0.907653	0.422688	0.37398
Clostridium novyi	-0.178007	0.680988	0.166861
Clostridium scatologenes	-0.0240502	0.986907	0.00572359
Clostridium baratii	-0.17768	0.769863	0.113587
Clostridium taeniosporum	-0.179829	0.796033	0.0990692
Clostridium sp. BNL1100	-0.102411	0.692487	0.159588
Clostridium sp. 001	0.0795188	0.936332	0.0285701
Clostridium sp. C1	0.76629	0.480815	0.318022
Clostridium sp. LQ25	0.338196	0.422688	0.37398
Clostridium sp. BJN0001	-0.139281	0.723062	0.140825
Clostridium sp. JN-9	-0.0577127	0.918308	0.0370115
Clostridium sp. AWRP	-0.161118	0.758989	0.119765
Clostridium sp. M62/1	0.244507	0.530573	0.275255
Clostridium sp. DL-VIII	-0.0597857	0.865485	0.0627404
Clostridium sp. JN-1	-0.220639	0.582065	0.235029
Clostridium sp. SY8519	-0.126943	0.629105	0.201277
Clostridium sp. 'deep sea'	-0.453472	0.445647	0.351009
Clostridium sp. 16K-1-R1	-0.2341	0.803354	0.0950929
Clostridium sp. MF28	0.323069	0.772349	0.112186
Clostridium sp. MD294	0.0418245	0.859269	0.065871
Clostridium sp. CM027	0.174322	0.810279	0.0913655
Clostridium saccharoperbutylacetonicum	0.00787689	0.986907	0.00572359
Clostridium felsineum	-0.00945406	0.979612	0.00894607
Clostridium intestinale	-0.104615	0.819266	0.0865753
Clostridium fermenticellae	-0.304397	0.586116	0.232017
Clostridium bornimense	0.0861128	0.89911	0.0461872
Clostridium saccharobutylicum	-0.00530929	0.993028	0.00303836
Clostridium estertheticum	-0.12246	0.753454	0.122943
Clostridium thermarum	-0.139021	0.6406	0.193413
Clostridium chauvoei	0.0510877	0.959105	0.0181339
Clostridium gelidum	0.0219064	0.960263	0.0176097
Clostridium aceticum	-0.110315	0.907686	0.0420643
Clostridium isatidis	-0.208538	0.692487	0.159588
Clostridium carboxidivorans	-0.00713035	0.992063	0.00346074
Clostridium manihotivorum	-0.149182	0.734026	0.134288
Clostridium diolis	-0.83831	0.0412332	1.38475
Clostridium gasigenes	-0.00749936	0.992472	0.00328161
Clostridium argentinense	-0.0888145	0.774673	0.110881
Alkaliphilus oremlandii	-0.202525	0.616917	0.209773
Alkaliphilus metalliredigens	0.0379284	0.938775	0.0274387
Alkaliphilus sp. B6464	0.0746161	0.865485	0.0627404
Crassaminicella profunda	-0.160615	0.629105	0.201277
Crassaminicella thermophila	-0.11414	0.850874	0.0701345
Candidatus Arthromitus sp. SFB-rat-Yit	0.0966018	0.923481	0.0345719
Paraclostridium bifermentans	0.0522155	0.923026	0.034786
Hathewaya histolytica	-0.145289	0.748842	0.12561
Geosporobacter ferrireducens	0.0472816	0.897445	0.0469922
Hungatella hathewayi	0.533376	0.327686	0.484542
Serpentinicella alkaliphila	-0.458427	0.40271	0.395008
Sarcina sp. JB2	-1.39469	0.673202	0.171855
Butyricicoccus sp. GAM44	-0.481491	0.504835	0.296851
Caloramator sp. E03	0.0342157	0.94628	0.0239803
Desulforamulus ruminis	-0.14003	0.80752	0.0928466
Desulforamulus reducens	-0.435834	0.530573	0.275255
Desulforamulus ferrireducens	-0.20491	0.588399	0.230328
Thermanaerosceptrum fracticalcis	0.0450464	0.937494	0.0280314
Candidatus Desulforudis audaxviator	0.0320631	0.972912	0.0119263
Dehalobacterium formicoaceticum	-0.099884	0.78732	0.103849
Acididesulfobacillus acetoxydans	-0.199681	0.744071	0.128385
Candidatus Formimonas warabiya	-0.137828	0.745352	0.127638
Desulfofarcimen acetoxidans	0.179141	0.86596	0.0625024
Symbiobacterium thermophilum	-0.146849	0.769863	0.113587
Caldinitratiruptor microaerophilus	-0.204903	0.68596	0.163701
Heliomicrobium modesticaldum	-0.0581478	0.878095	0.0564586
Vallitalea pronyensis	-0.202324	0.530573	0.275255
Vallitalea guaymasensis	-0.0772252	0.749959	0.124962
Petrocella atlantisensis	-0.0162662	0.954816	0.0200802
Christensenella minuta	0.420061	0.256421	0.591047
Christensenella sp. Marseille-P3954	-0.134214	0.748626	0.125735
Cellulosilyticum lentocellum	0.173311	0.620907	0.206974
Cellulosilyticum sp. WCF-2	-0.215529	0.522913	0.28157
Desulfotomaculum nigrificans	-0.0760939	0.876925	0.0570378
Desulfoscipio gibsoniae	-0.41408	0.340785	0.46752
Alkalicella caledoniensis	0.4252	0.583591	0.233891
Thermincola potens	0.160194	0.81244	0.0902086
Halanaerobium hydrogeniformans	-0.217228	0.76167	0.118233
Halanaerobium praevalens	-0.0792415	0.942116	0.0258954
Iocasia fonsfrigidae	0.386675	0.619307	0.208094
Halothermothrix orenii	-0.0711111	0.913544	0.0392704
Acetohalobium arabaticum	0.162221	0.87994	0.0555468
Anoxybacter fermentans	0.185154	0.824248	0.0839423
Thermoanaerobacterium thermosaccharolyticum	-0.202551	0.559697	0.252047
Thermoanaerobacterium xylanolyticum	-0.462323	0.621799	0.20635
Thermoanaerobacterium sp. RBIITD	-0.194961	0.691419	0.160259
Caldicellulosiruptor acetigenus	0.128141	0.874322	0.0583284
Caldicellulosiruptor hydrothermalis	0.251917	0.789803	0.102481
Caldicellulosiruptor diazotrophicus	-0.286541	0.538435	0.268866
Caldicellulosiruptor owensensis	0.022446	0.984918	0.00659986
Caldicellulosiruptor bescii	-0.526855	0.413887	0.383119
Thermoanaerobacter sp. X514	0.19304	0.896029	0.0476778
Thermoanaerobacter kivui	-0.521725	0.554096	0.256415
Thermoanaerobacter italicus	-0.113625	0.89911	0.0461872
Ammonifex degensii	-0.335927	0.692487	0.159588
Thermacetogenium phaeum	-0.0812001	0.86596	0.0625024
Caldanaerobacter subterraneus	-0.46067	0.629105	0.201277
Carboxydothermus hydrogenoformans	-0.654085	0.625207	0.203976
Gelria sp. Kuro-4	-0.225968	0.638087	0.19512
Mahella australiensis	-0.322292	0.507264	0.294766
Moorella thermoacetica	-0.378224	0.504835	0.296851
Moorella glycerini	0.0467435	0.923822	0.0344116
Moorella sp. Hama-1	-0.0221976	0.964862	0.0155348
Thermanaeromonas toyohensis	-0.191614	0.85664	0.0672015
Zhaonella formicivorans	0.0998581	0.865485	0.0627404
Tepidanaerobacter acetatoxydans	-0.616284	0.477259	0.321246
Biomaibacter acetigenes	0.148001	0.760062	0.119151
Thermosediminibacter oceani	-0.0342301	0.968144	0.0140601
Koleobacter methoxysyntrophicus	-0.0834214	0.89911	0.0461872
Selenomonas ruminantium	-0.259141	0.730937	0.13612
Selenomonas timonae	-0.298844	0.692487	0.159588
Selenomonas sputigena	-0.250722	0.698156	0.156047
Selenomonas sp. oral taxon 920	-0.337411	0.666491	0.176206
Selenomonas sp. oral taxon 126	-0.340247	0.665035	0.177156
Selenomonas sp. oral taxon 478	-0.281146	0.724401	0.140021
Selenomonas sp. oral taxon 136	-0.293113	0.649553	0.187385
Megamonas funiformis	0.321796	0.691419	0.160259
Megamonas hypermegale	0.653762	0.322322	0.49171
Pectinatus frisingensis	-0.305608	0.530573	0.275255
Pelosinus fermentans	0.123854	0.813295	0.0897519
Pelosinus sp. UFO1	-0.17383	0.756284	0.121315
Sporomusa termitida	-0.123483	0.744141	0.128344
Methylomusa anaerophila	-0.0862046	0.824871	0.083614
Phascolarctobacterium faecium	0.890506	0.00623507	2.20516
Phascolarctobacterium succinatutens	-0.173971	0.87922	0.0559023
Phascolarctobacterium sp. Marseille-Q4147	-0.820062	0.570964	0.243392
Acidaminococcus fermentans	0.100716	0.931775	0.0306889
Acidaminococcus intestini	-0.0413424	0.95927	0.0180592
Megasphaera elsdenii	-0.876208	0.0333482	1.47693
Megasphaera hexanoica	0.00802206	0.992472	0.00328161
Megasphaera stantonii	0.426583	0.796033	0.0990692
Megasphaera massiliensis	0.346817	0.689497	0.161467
Veillonella atypica	-1.19332	0.677715	0.168953
Veillonella dispar	-0.401235	0.734026	0.134288
Veillonella sp. S12025-13	-1.23012	0.620888	0.206987
Veillonella rodentium	-1.05038	0.359907	0.44381
Veillonella nakazawae	-1.10026	0.586116	0.232017
Veillonella parvula	-1.47621	0.629105	0.201277
Veillonella rogosae	-0.960953	0.586116	0.232017
Dialister pneumosintes	0.00418172	0.993028	0.00303836
Dialister hominis	-0.633417	0.317097	0.498808
Dialister massiliensis	-0.65891	0.316259	0.499957
Anaerococcus prevotii	-0.288272	0.616917	0.209773
Anaerococcus vaginalis	-0.00951061	0.992472	0.00328161
Anaerococcus obesiensis	-0.456255	0.581211	0.235666
Peptoniphilus harei	0.088712	0.897445	0.0469922
Peptoniphilus ivorii	-0.268531	0.596361	0.224491
Peptoniphilus sp. SAHP1	-0.248359	0.736605	0.132765
Parvimonas micra	0.114415	0.921289	0.0356043
Finegoldia magna	-0.0590087	0.903174	0.0442288
Helcococcus kunzii	-0.0044801	0.994225	0.00251519
Miniphocaeibacter halophilus	-0.112495	0.87922	0.0559023
Murdochiella vaginalis	-0.102084	0.832944	0.0793843
Keratinibaculum paraultunense	0.0954987	0.907686	0.0420643
Schnuerera ultunensis	-0.0992184	0.903209	0.044212
Gottschalkia acidurici	-0.235242	0.673836	0.171446
Gudongella oleilytica	-0.0180003	0.986907	0.00572359
Acidilutibacter cellobiosedens	-0.189916	0.601273	0.220928
Caloranaerobacter azorensis	-0.19526	0.773103	0.111763
Ezakiella coagulans	0.0580666	0.949308	0.0225928
Sedimentibacter sp. zth1	0.028427	0.96424	0.0158146
[Clostridium] innocuum	0.598362	0.470754	0.327206
Erysipelatoclostridium ramosum	0.527716	0.504835	0.296851
Catenibacterium mitsuokai	-1.21162	0.156393	0.805782
Erysipelothrix rhusiopathiae	-0.396201	0.621321	0.206684
Erysipelothrix larvae	0.155116	0.847118	0.0720562
Erysipelothrix sp. A18Y020d	-0.473744	0.675309	0.170498
Erysipelothrix sp. HDW6A	-0.488004	0.500381	0.300699
Erysipelothrix sp. HDW6B	0.211422	0.835802	0.0778963
Erysipelothrix sp. HDW6C	-0.568878	0.502195	0.299128
Erysipelothrix piscisicarius	-0.63099	0.544394	0.264087
Erysipelothrix inopinata	-0.501182	0.596361	0.224491
Faecalitalea cylindroides	-0.0622105	0.874375	0.0583025
Tannockella kyphosi	-0.350736	0.58773	0.230822
Faecalibacillus intestinalis	0.955625	0.00739173	2.13125
Longicatena caecimuris	-1.77175	0.706221	0.151059
Amedibacterium intestinale	0.495371	0.580215	0.236411
Intestinibaculum porci	-0.434437	0.113289	0.945812
Faecalibaculum rodentium	-0.450273	0.448235	0.348494
Allobaculum sp. Allo2	-0.0631215	0.91653	0.0378535
Bulleidia sp. zg-1006	-0.335087	0.644754	0.190606
Turicibacter sp. H121	-0.33329	0.885261	0.0529284
Turicibacter sp. TJ11	0.132748	0.897445	0.0469922
Turicibacter bilis	-0.42867	0.876996	0.0570023
Turicibacter sanguinis	-1.55504	0.669774	0.174072
Ndongobacter massiliensis	-0.30095	0.583386	0.234044
Limnochorda pilosa	-0.149169	0.746109	0.127198
Mycoplasma mycoides	-0.0169075	0.988995	0.00480595
Mycoplasma crocodyli	-0.594852	0.585455	0.232507
Dehalococcoides mccartyi	-0.0283229	0.949962	0.0222936
Chloroflexus aurantiacus	-0.497378	0.483415	0.31568
Roseiflexus castenholzii	-0.170628	0.824871	0.083614
Roseiflexus sp. RS-1	-0.452614	0.63342	0.198308
Anaerolinea thermophila	-0.551393	0.483666	0.315454
Pelolinea submarina	-0.00143912	0.99639	0.00157054
Candidatus Promineofilum breve	-0.072049	0.895651	0.0478611
Caldilinea aerophila	-0.667201	0.359089	0.444797
Tepidiforma bonchosmolovskayae	-0.387593	0.581122	0.235732
Ktedonosporobacter rubrisoli	-0.313518	0.744071	0.128385
Fimbriimonas ginsengisoli	-0.106866	0.93472	0.0293183
Thermus thermophilus	-0.217289	0.67296	0.172011
Marinithermus hydrothermalis	0.0122726	0.989593	0.00454357
Oceanithermus profundus	-0.123316	0.901842	0.0448698
Deinococcus sp. KNUC1210	0.0632829	0.945894	0.0241573
Deinococcus sp. TS-293	-0.362188	0.730937	0.13612
Deinococcus sp. QL22	0.141046	0.867351	0.0618049
Deinococcus sp. AJ005	-0.486693	0.507976	0.294157
Deinococcus puniceus	-0.271165	0.830439	0.0806923
Deinococcus geothermalis	-0.578728	0.578499	0.237697
Deinococcus aetherius	-0.107012	0.895127	0.0481153
Deinococcus irradiatisoli	-0.267689	0.748626	0.125735
Deinococcus gobiensis	-0.290397	0.586116	0.232017
Deinococcus maricopensis	-0.354426	0.673274	0.171808
Deinococcus deserti	-0.566901	0.483415	0.31568
Deinococcus rubellus	-0.297886	0.783911	0.105733
Deinococcus proteolyticus	-0.108885	0.867351	0.0618049
Deinococcus ficus	-0.0816013	0.91098	0.040491
Deinococcus radiopugnans	-0.130209	0.911969	0.0400198
Deinococcus wulumuqiensis	-0.289406	0.541422	0.266464
Deinococcus actinosclerus	-0.100387	0.869217	0.0608718
Deinococcus soli (ex Cha et al. 2016)	0.00373678	0.994225	0.00251519
Deinococcus psychrotolerans	0.346008	0.645599	0.190037
Deinococcus metallilatus	-0.386759	0.659872	0.18054
Truepera radiovictrix	-0.192745	0.759022	0.119745
Nostoc sp. C052	-0.367701	0.692487	0.159588
Nostoc linckia	0.359298	0.693334	0.159057
Cylindrospermum stagnale	-0.188156	0.847725	0.0717448
Dolichospermum sp. UHCC 0315A	-1.08442	0.214885	0.667793
Calothrix sp. PCC 7716	-0.299962	0.754564	0.122304
Calothrix sp. PCC 6303	0.129977	0.896612	0.0473952
Calothrix parasitica	0.114318	0.909815	0.0410468
Synechococcus sp. M16.1	0.349409	0.734026	0.134288
Synechococcus sp. CBW1107	-0.577664	0.616917	0.209773
Synechococcus sp. CBW1004	-0.609079	0.581122	0.235732
Synechococcus sp. CBW1006	0.141266	0.903174	0.0442288
Synechococcus sp. LA31	-0.458814	0.591667	0.227923
Synechococcus sp. WH 8020	0.276964	0.811213	0.0908651
Prochlorococcus marinus	-0.158155	0.729085	0.137222
Cyanobium sp. NIES-981	-0.356493	0.69441	0.158384
Cyanobium sp. NS01	0.0963176	0.942116	0.0258954
Cyanobium gracile	-0.284093	0.758636	0.119966
Acaryochloris marina	-0.182446	0.798555	0.0976951
Geminocystis herdmanii	-0.503208	0.669774	0.174072
Halothece sp. PCC 7418	-0.380243	0.632315	0.199067
Microcystis aeruginosa	-0.195739	0.782717	0.106395
Microcoleus vaginatus	-0.74124	0.580625	0.236104
Allocoleopsis franciscana	-0.089256	0.936332	0.0285701
Geitlerinema sp. PCC 7407	-0.222468	0.747134	0.126601
Moorena producens	0.339707	0.691616	0.160135
Leptolyngbya sp. NIES-3755	-0.432827	0.581211	0.235666
Leptolyngbya sp. PKUAC-SCTB231	0.261476	0.798555	0.0976951
Leptothermofonsia sichuanensis	-0.144828	0.865485	0.0627404
Kovacikia minuta	-0.240875	0.848978	0.0711036
Gloeobacter violaceus	-0.102456	0.817784	0.0873615
Gloeobacter kilaueensis	-0.589806	0.40472	0.392845
Sphaerobacter thermophilus	0.00970429	0.991257	0.00381356
Helicobacter pylori	-0.0203338	0.962704	0.0165072
Aliarcobacter cryaerophilus	-0.297246	0.619307	0.208094
Aliarcobacter skirrowii	-0.0442155	0.972912	0.0119263
Sulfurimonas sp. HSL-3221	0.270394	0.734314	0.134118
Nitratifractor salsuginis	-0.307392	0.67296	0.172011
Campylobacter coli	0.115187	0.907118	0.0423363
Campylobacter jejuni	-0.398575	0.533803	0.272619
Campylobacter concisus	-0.615907	0.616351	0.210172
Campylobacter lari	0.0303905	0.984918	0.00659986
Campylobacter sp. RM6914	0.848789	0.500381	0.300699
Campylobacter sp. RM16187	-0.551829	0.629105	0.201277
Nitrosophilus alvini	-0.447067	0.632315	0.199067
Desulfuromonas versatilis	-0.140068	0.759781	0.119312
Desulfuromonas sp. DDH964	-0.150483	0.795129	0.0995625
Desulfuromonas sp. AOP6	-0.440658	0.629105	0.201277
Desulfuromonas soudanensis	-0.299136	0.586116	0.232017
Pelobacter propionicus	0.0343366	0.94762	0.0233659
Syntrophotalea carbinolica	0.2111	0.691419	0.160259
Syntrophotalea acetylenivorans	-0.0302214	0.973419	0.0117003
Syntrophotalea acetylenica	-0.0619745	0.933115	0.0300647
Geoalkalibacter subterraneus	-0.279177	0.586116	0.232017
Geoalkalibacter halelectricus	-0.0481935	0.93839	0.0276166
Geobacter sulfurreducens	-0.160739	0.743883	0.128496
Geobacter sp. SVR	-0.0651755	0.89911	0.0461872
Geobacter sp. FeAm09	-0.165365	0.744141	0.128344
Geobacter sp. DSM 9736	-0.335389	0.743217	0.128885
Geobacter pickeringii	0.0795664	0.912918	0.0395682
Geobacter metallireducens	0.0215378	0.9847	0.00669621
Geobacter benzoatilyticus	-0.449886	0.618447	0.208698
Geomonas paludis	-0.137177	0.828137	0.0818977
Geomonas subterranea	-0.36316	0.455037	0.341953
Geomonas nitrogeniifigens	-0.548557	0.504835	0.296851
Geomonas oryzisoli	-0.644899	0.619307	0.208094
Geomonas sp. RF6	-0.432554	0.516023	0.287331
Geotalea daltonii	-0.226781	0.824112	0.084014
Geotalea uraniireducens	-0.187273	0.789561	0.102614
Citrifermentans bremense	-0.628221	0.174913	0.757179
Citrifermentans bemidjiense	-0.277528	0.692487	0.159588
Trichlorobacter lovleyi	0.0317872	0.945894	0.0241573
Desulfosediminicola ganghwensis	-0.528925	0.455037	0.341953
Desulfosediminicola flagellatus	0.108392	0.89122	0.0500152
Desulfotalea psychrophila	0.343077	0.734026	0.134288
Desulfobulbus propionicus	-0.000860589	0.998031	0.000855786
Desulfobulbus oligotrophicus	-0.233055	0.81271	0.0900646
Desulfobulbus oralis	0.266225	0.554096	0.256415
Desulfurivibrio alkaliphilus	-0.0644172	0.911969	0.0400198
Desulfomarina profundi	-0.111013	0.87994	0.0555468
Desulfovibrio desulfuricans	0.229442	0.673202	0.171855
Desulfovibrio vulgaris	0.348193	0.203769	0.690862
Desulfovibrio piger	0.276348	0.801585	0.0960504
Desulfovibrio sp. G11	0.372777	0.629105	0.201277
Desulfovibrio sp. 86	0.154774	0.691419	0.160259
Desulfovibrio fairfieldensis	0.889802	0.504835	0.296851
Desulfovibrio ferrophilus	-0.190663	0.674252	0.171177
Candidatus Desulfovibrio trichonymphae	0.0552435	0.949308	0.0225928
Desulfovibrio sulfodismutans	0.177459	0.64555	0.19007
Maridesulfovibrio salexigens	-0.212933	0.581122	0.235732
Maridesulfovibrio hydrothermalis	-0.268095	0.824871	0.083614
Solidesulfovibrio carbinolicus	0.169424	0.713753	0.146452
Solidesulfovibrio carbinoliphilus	-0.0802662	0.853771	0.0686586
Solidesulfovibrio magneticus	-0.00347443	0.994225	0.00251519
Pseudodesulfovibrio portus	0.14525	0.745352	0.127638
Pseudodesulfovibrio tunisiensis	0.175129	0.658249	0.18161
Pseudodesulfovibrio indicus	0.267703	0.537046	0.269989
Pseudodesulfovibrio aespoeensis	0.0100101	0.986907	0.00572359
Pseudodesulfovibrio mercurii	0.159992	0.632315	0.199067
Pseudodesulfovibrio cashew	-0.0042868	0.993028	0.00303836
Pseudodesulfovibrio profundus	0.0378729	0.94628	0.0239803
Pseudodesulfovibrio sediminis	-0.461565	0.502195	0.299128
Pseudodesulfovibrio piezophilus	-0.392472	0.677715	0.168953
Pseudodesulfovibrio sp. zrk46	-0.0318937	0.952555	0.0211101
Desulfocurvibacter africanus	0.0847031	0.865485	0.0627404
Megalodesulfovibrio gigas	0.356905	0.322322	0.49171
Oceanidesulfovibrio marinus	-0.00820997	0.987461	0.00548019
Paradesulfovibrio bizertensis	-0.420912	0.691419	0.160259
Desulfolutivibrio sulfoxidireducens	-0.383846	0.586116	0.232017
Oleidesulfovibrio alaskensis	0.0754359	0.838898	0.0762908
Salidesulfovibrio onnuriiensis	0.123283	0.724925	0.139707
Lawsonia intracellularis	0.580382	0.389946	0.408995
Desulfomicrobium baculatum	0.0499329	0.939956	0.0268926
Desulfomicrobium orale	0.0251046	0.949308	0.0225928
Desulfomicrobium sp. ZS1	0.0400596	0.945681	0.0242556
Desulfonema magnum	-0.699527	0.367084	0.435234
Desulfonema limicola	-0.119835	0.853989	0.0685478
Desulfococcus multivorans	-0.37058	0.616498	0.210069
Desulfobacter hydrogenophilus	0.316436	0.710155	0.148647
Desulfobacter postgatei	-0.453258	0.679921	0.167541
Desulforapulum autotrophicum	-0.51739	0.504835	0.296851
Desulfosarcina alkanivorans	-0.115378	0.829644	0.0811081
Desulfosarcina ovata	-0.222511	0.532985	0.273285
Desulfosarcina widdelii	-0.160223	0.766302	0.1156
Desulfosudis oleivorans	-0.597269	0.586116	0.232017
Desulfatibacillum aliphaticivorans	-0.346931	0.513777	0.289225
Desulfoglaeba alkanexedens	-0.592072	0.372611	0.428744
Syntrophobacter fumaroxidans	-0.125982	0.745352	0.127638
Desulfomonile tiedjei	-0.483405	0.554096	0.256415
Syntrophus aciditrophicus	0.307146	0.692487	0.159588
Desulfarculus baarsii	-0.104302	0.866112	0.0624259
Bacteroides sp. HF-162	0.653592	0.480815	0.318022
Bacteroides sp. CACC 737	0.425558	0.524943	0.279888
Bacteroides sp. A1C1	0.480401	0.256421	0.591047
Bacteroides sp. M10	0.697328	0.480815	0.318022
Bacteroides sp. ZJ-18	0.571341	0.723062	0.140825
Bacteroides sp. BFG-257	0.563027	0.600833	0.221246
Bacteroides sp. DH3716P	-0.263131	0.769863	0.113587
Bacteroides sp. D2	0.916301	0.317849	0.497779
Bacteroides sp. PHL 2737	-1.06037	0.327686	0.484542
Bacteroides fragilis	-0.270113	0.811633	0.0906405
Bacteroides thetaiotaomicron	0.310243	0.504835	0.296851
Bacteroides uniformis	0.132074	0.692487	0.159588
Bacteroides intestinalis	1.16072	0.143062	0.844477
Bacteroides humanifaecis	0.455484	0.483666	0.315454
Bacteroides xylanisolvens	0.132764	0.78732	0.103849
Bacteroides stercoris	0.059271	0.942756	0.0256007
Bacteroides caccae	-0.0315351	0.959317	0.018038
Bacteroides cellulosilyticus	0.728491	0.332932	0.477644
Bacteroides faecis	0.119214	0.907686	0.0420643
Bacteroides coprosuis	0.246855	0.502195	0.299128
Bacteroides caecimuris	0.357142	0.247565	0.606311
Bacteroides helcogenes	0.337647	0.151285	0.820204
Bacteroides eggerthii	0.498847	0.504835	0.296851
Bacteroides heparinolyticus	0.18829	0.568083	0.245588
Bacteroides ovatus	0.228604	0.627479	0.202401
Bacteroides zoogleoformans	0.323763	0.229623	0.638984
Bacteroides zhangwenhongii	0.0740424	0.943012	0.0254828
Bacteroides luhongzhouii	0.48704	0.253363	0.596256
Bacteroides salyersiae	0.368839	0.618447	0.208698
Bacteroides nordii	0.607959	0.327686	0.484542
Phocaeicola vulgatus	-0.251333	0.586116	0.232017
Phocaeicola salanitronis	0.448694	0.360007	0.443689
Phocaeicola coprophilus	0.193865	0.854529	0.0682734
Phocaeicola dorei	0.255416	0.616351	0.210172
Parabacteroides distasonis	0.234643	0.586116	0.232017
Parabacteroides goldsteinii	0.357549	0.67296	0.172011
Parabacteroides faecis	0.763523	0.210252	0.677261
Parabacteroides merdae	0.0687332	0.875352	0.0578173
Parabacteroides johnsonii	0.225547	0.736605	0.132765
Parabacteroides sp. CT06	0.127054	0.876996	0.0570023
Tannerella serpentiformis	-0.27304	0.586116	0.232017
Tannerella forsythia	0.0922648	0.76167	0.118233
Prevotella ruminicola	-0.737367	0.322322	0.49171
Prevotella copri	-0.213242	0.76167	0.118233
Prevotella sp. Rep29	-0.678699	0.504835	0.296851
Prevotella sp. E15-22	-0.735456	0.359907	0.44381
Prevotella sp. oral taxon 475	-0.586626	0.468392	0.32939
Prevotella sp. E13-17	-0.558055	0.500381	0.300699
Prevotella sp. E13-3	-0.811734	0.388568	0.410533
Prevotella sp. E15-14	-0.570171	0.559697	0.252047
Prevotella sp. E2-25	-0.885945	0.329415	0.482256
Prevotella sp. E2-28	-0.791526	0.312488	0.505167
Prevotella sp. E9-3	-0.597016	0.444064	0.352555
Prevotella sp. oral taxon 299	-0.250442	0.677321	0.169205
Prevotella bryantii	-0.842008	0.214885	0.667793
Prevotella histicola	-0.666723	0.359907	0.44381
Prevotella herbatica	-0.697279	0.359907	0.44381
Prevotella dentalis	-0.806783	0.389946	0.408995
Prevotella multiformis	-0.845219	0.359907	0.44381
Prevotella denticola	-0.85168	0.322322	0.49171
Prevotella intermedia	-0.632525	0.414783	0.38218
Prevotella melaninogenica	-0.837759	0.229623	0.638984
Prevotella nigrescens	-0.400362	0.619578	0.207904
Prevotella oris	-0.666747	0.413887	0.383119
Prevotella veroralis	-0.491372	0.507976	0.294157
Prevotella jejuni	-0.595437	0.470754	0.327206
Prevotella fusca	-0.635099	0.442921	0.353673
Prevotella scopos	-0.721166	0.300701	0.521865
Prevotella enoeca	-0.522345	0.504835	0.296851
Prevotella buccalis	-0.373585	0.68596	0.163701
Pseudoprevotella muciniphila	-0.553619	0.489492	0.310254
Paraprevotella xylaniphila	0.405026	0.620888	0.206987
Proteiniphilum saccharofermentans	0.230371	0.53474	0.271857
Proteiniphilum propionicum	0.218275	0.580441	0.236242
Petrimonas mucosa	0.0284157	0.971926	0.0123667
Dysgonomonas sp. HDW5A	-0.0578021	0.910687	0.0406308
Dysgonomonas sp. HDW5B	0.0620078	0.897445	0.0469922
Barnesiella viscericola	0.0150841	0.968144	0.0140601
Coprobacter secundus	0.398363	0.578995	0.237325
Muribaculum gordoncarteri	-1.65991	0.581211	0.235666
Muribaculum intestinale	-0.182596	0.698156	0.156047
Duncaniella sp. C9	0.16651	0.884812	0.053149
Duncaniella dubosii	0.0077795	0.988995	0.00480595
Sodaliphilus pleomorphus	-0.645088	0.373233	0.42802
Butyricimonas virosa	0.471211	0.414783	0.38218
Butyricimonas faecalis	-0.277524	0.638087	0.19512
Odoribacter splanchnicus	-0.0867273	0.834049	0.0788082
Porphyromonas crevioricanis	0.148076	0.754359	0.122422
Porphyromonas gingivalis	-0.108988	0.847877	0.0716673
Porphyromonas cangingivalis	0.100491	0.896029	0.0476778
Porphyromonas somerae	0.533199	0.413887	0.383119
Porphyromonas asaccharolytica	-0.171619	0.847118	0.0720562
Porphyromonas endodontalis	0.198696	0.734026	0.134288
Porphyromonas sp. oral taxon 275	-0.595991	0.348604	0.457668
Alistipes onderdonkii	-0.0213808	0.986181	0.00604345
Alistipes shahii	0.291874	0.581211	0.235666
Alistipes indistinctus	0.419196	0.629105	0.201277
Alistipes megaguti	-0.107685	0.83105	0.0803731
Alistipes senegalensis	-0.239454	0.69441	0.158384
Alistipes finegoldii	-0.052492	0.959105	0.0181339
Alistipes ihumii	0.295429	0.680166	0.167385
Alistipes communis	0.0917801	0.866633	0.0621647
Alistipes dispar	0.503187	0.578995	0.237325
Alistipes sp. dk3624	0.534149	0.413887	0.383119
Tenuifilum thalassicum	-0.406749	0.688858	0.16187
Paludibacter propionicigenes	0.103399	0.817784	0.0873615
Salinivirga cyanobacteriivorans	-0.399355	0.616351	0.210172
Alkalitalea saponilacus	0.0944621	0.860678	0.0651595
Alkaliflexus sp. Ai-910	-0.137716	0.752277	0.123622
Draconibacterium halophilum	-0.158035	0.784056	0.105653
Draconibacterium orientale	0.131435	0.76167	0.118233
Maribellus comscasis	0.0746503	0.865595	0.0626851
Labilibaculum antarcticum	0.293365	0.561461	0.250681
Flavobacterium sp. KBS0721	-0.279639	0.621799	0.20635
Flavobacterium sp. CJ74	0.554851	0.616917	0.209773
Flavobacterium sp. N1719	0.282881	0.815722	0.0884579
Flavobacterium sp. CLA17	0.101812	0.928967	0.0319998
Flavobacterium sp. N1736	0.0099051	0.992472	0.00328161
Flavobacterium sp. N1846	-0.437808	0.675309	0.170498
Flavobacterium sp. N2155	0.241328	0.800529	0.0966227
Flavobacterium sp. N2550	-0.220517	0.842887	0.0742305
Flavobacterium sp. N502536	0.604848	0.503402	0.298085
Flavobacterium sp. N502540	-0.305765	0.692487	0.159588
Flavobacterium sp. MFBS3-15	-0.488998	0.591667	0.227923
Flavobacterium sp. F-29	0.0819832	0.938775	0.0274387
Flavobacterium sp. F-70	0.12731	0.866459	0.0622519
Flavobacterium sp. F-323	-0.479425	0.677715	0.168953
Flavobacterium sp. F-340	0.145203	0.884812	0.053149
Flavobacterium sp. MDT1-60	1.48866	0.0264515	1.57755
Flavobacterium sp. CC-SYL302	1.66568	0.221177	0.65526
Flavobacterium sp. 140616W15	1.42896	0.0932716	1.03025
Flavobacterium sp. B183	-0.063055	0.94628	0.0239803
Flavobacterium sp. CS20	0.288273	0.783911	0.105733
Flavobacterium sp. LPB0248	-0.527045	0.550402	0.25932
Flavobacterium sp. K5-23	0.022422	0.98772	0.00536602
Flavobacterium sp. TR2	0.0399235	0.959737	0.0178479
Flavobacterium sp. I3-2	-0.625662	0.426627	0.369952
Flavobacterium magnum	0.0753895	0.924879	0.0339151
Flavobacterium anhuiense	0.163774	0.811213	0.0908651
Flavobacterium johnsoniae	0.166278	0.692487	0.159588
Flavobacterium columnare	-0.164192	0.865595	0.0626851
Flavobacterium azooxidireducens	0.194323	0.873535	0.0587197
Flavobacterium sediminis	-0.0624523	0.913722	0.0391861
Flavobacterium kingsejongi	-0.0749657	0.954816	0.0200802
Flavobacterium pallidum	0.0844886	0.913441	0.0393194
Flavobacterium nitrogenifigens	0.836253	0.359907	0.44381
Flavobacterium faecale	0.210354	0.78732	0.103849
Flavobacterium album	0.111513	0.847118	0.0720562
Flavobacterium cerinum	-0.301359	0.713001	0.14691
Flavobacterium alkalisoli	-0.449961	0.645599	0.190037
Flavobacterium arcticum	0.0122359	0.992472	0.00328161
Flavobacterium bizetiae	-0.397291	0.733086	0.134845
Flavobacterium gilvum	0.451832	0.480815	0.318022
Flavobacterium crocinum	0.651638	0.500381	0.300699
Flavobacterium covae	-0.183459	0.832944	0.0793843
Flavobacterium nackdongense	1.1173	0.187636	0.726684
Flavobacterium commune	0.52762	0.4996	0.301378
Flavobacterium inviolabile	-0.091012	0.912286	0.0398689
Flavobacterium psychrophilum	0.349823	0.651609	0.186013
Flavobacterium endoglycinae	0.329545	0.669774	0.174072
Nonlabens sp. Hel1_33_55	0.212762	0.86596	0.0625024
Nonlabens dokdonensis	-0.159686	0.889663	0.0507743
Nonlabens spongiae	-0.556407	0.65432	0.18421
Leeuwenhoekiella sp. ZYFB001	-0.54284	0.507846	0.294268
Myroides sp. SCSIO 72103	-0.343152	0.7875	0.10375
Myroides odoratimimus	0.937888	0.0264515	1.57755
Polaribacter sp. Q13	-0.135877	0.918308	0.0370115
Polaribacter sp. AHE13PA	-0.0179986	0.989593	0.00454357
Polaribacter litorisediminis	-0.0745296	0.945894	0.0241573
Polaribacter batillariae	-0.847985	0.583463	0.233987
Dokdonia sp. PRO95	0.432212	0.669774	0.174072
Winogradskyella sp. J14-2	-0.551609	0.578995	0.237325
Winogradskyella forsetii	-0.438619	0.417673	0.379164
Tenacibaculum sp. SZ-18	-0.467811	0.691382	0.160282
Cellulophaga sp. L1A9	-0.270181	0.757942	0.120364
Cellulophaga algicola	0.716511	0.486719	0.312722
Capnocytophaga gingivalis	0.22692	0.734314	0.134118
Capnocytophaga ochracea	0.0160712	0.985841	0.00619291
Capnocytophaga sputigena	0.0499505	0.954816	0.0200802
Capnocytophaga sp. oral taxon 878	-0.316981	0.651609	0.186013
Capnocytophaga sp. H2931	0.0104358	0.993028	0.00303836
Capnocytophaga sp. FDAARGOS_737	-0.247058	0.740518	0.130464
Capnocytophaga haemolytica	-0.700909	0.348604	0.457668
Capnocytophaga stomatis	-0.31178	0.753454	0.122943
Capnocytophaga canimorsus	-0.117138	0.902379	0.0446111
Maribacter hydrothermalis	-0.347612	0.800387	0.0967
Maribacter sp. HTCC2170	0.692415	0.45202	0.344842
Maribacter cobaltidurans	-1.15879	0.322322	0.49171
Aequorivita sublithincola	-0.475753	0.616351	0.210172
Aequorivita sp. H23M31	-0.319816	0.740857	0.130266
Gramella sp. MT6	-0.900919	0.46337	0.334072
Gramella flava	-0.323301	0.788713	0.103081
Gramella salexigens	0.205153	0.81271	0.0900646
Gramella forsetii	-0.136219	0.811179	0.0908831
Gramella fulva	-0.00662163	0.994225	0.00251519
Tamlana carrageenivorans	0.0502565	0.968144	0.0140601
Formosa agariphila	0.536815	0.581122	0.235732
Formosa sp. Hel1_33_131	-0.194806	0.850874	0.0701345
Formosa sp. Hel1_31_208	0.222982	0.81573	0.0884535
Formosa sp. L2A11	1.11023	0.178803	0.747624
Zunongwangia profunda	0.57621	0.580215	0.236411
Kordia antarctica	0.807662	0.327686	0.484542
Muricauda aurantiaca	0.212405	0.853801	0.0686432
Muricauda oceani	0.0775898	0.896029	0.0476778
Muricauda ruestringensis	-0.900103	0.459564	0.337654
Muricauda sp. SCSIO 64092	-0.136981	0.897445	0.0469922
Muricauda aquimarina	-0.021565	0.97174	0.0124499
Salegentibacter mishustinae	0.459803	0.612951	0.212574
Salegentibacter sp. T436	0.341247	0.633316	0.19838
Mesoflavibacter sp. SCSIO 43206	-0.449494	0.659872	0.18054
Antarcticibacterium sp. 1MA-6-2	0.0777971	0.924813	0.0339461
Algibacter sp. L3A6	-0.214698	0.754564	0.122304
Algibacter alginicilyticus	0.674548	0.475443	0.322902
Aquimarina sp. AD10	0.520986	0.608078	0.216041
Flavivirga eckloniae	1.70406	0.0132771	1.8769
Seonamhaeicola sp. ML3	-0.357795	0.665116	0.177103
Zhouia spongiae	-0.0318027	0.959317	0.018038
Aegicerativicinus sediminis	0.81372	0.413887	0.383119
Sinomicrobium kalidii	-1.0954	0.389946	0.408995
Wenyingzhuangia fucanilytica	0.581997	0.578499	0.237697
Robiginitalea biformata	-0.408455	0.745352	0.127638
Euzebyella marina	-0.292068	0.827762	0.0820948
Arenibacter algicola	0.209116	0.742187	0.129487
Aureibaculum algae	0.336999	0.669774	0.174072
Pukyongia salina	-0.283094	0.75485	0.122139
Zobellia galactanivorans	0.232877	0.78732	0.103849
Gilvibacter sp. SZ-19	-0.404849	0.651609	0.186013
Amniculibacterium sp. G2-70	-0.0189503	0.980698	0.00846467
Galbibacter sp. BG1	-0.0807641	0.952412	0.0211753
Salinimicrobium sp. HN-2-9-2	-0.347313	0.671344	0.173055
Mariniflexile sp. TRM1-10	0.0758263	0.927483	0.0326941
Elizabethkingia meningoseptica	0.0145297	0.987461	0.00548019
Elizabethkingia anophelis	0.0297595	0.97174	0.0124499
Elizabethkingia miricola	-0.318172	0.734026	0.134288
Elizabethkingia sp. 2-6	-0.642043	0.532985	0.273285
Elizabethkingia ursingii	0.124368	0.884812	0.053149
Chryseobacterium balustinum	-0.228679	0.769863	0.113587
Chryseobacterium gleum	0.202374	0.847877	0.0716673
Chryseobacterium indologenes	0.00204431	0.994225	0.00251519
Chryseobacterium indoltheticum	0.502682	0.481065	0.317796
Chryseobacterium piperi	0.176333	0.850198	0.07048
Chryseobacterium faecale	0.847193	0.233939	0.630897
Chryseobacterium sp. PET-29	0.066928	0.936332	0.0285701
Chryseobacterium sp. MMS21-Ot14	-0.364574	0.692487	0.159588
Chryseobacterium sp.	-0.265698	0.754549	0.122313
Chryseobacterium sp. Y16C	0.0582566	0.959105	0.0181339
Chryseobacterium sp. 6424	-0.261691	0.787663	0.10366
Chryseobacterium sp. LJ668	0.219362	0.785692	0.104747
Chryseobacterium sp. T16E-39	-0.195072	0.798555	0.0976951
Chryseobacterium sp. IHB B 17019	-0.0877647	0.911905	0.0400504
Chryseobacterium sp. MA9	-0.625504	0.581211	0.235666
Chryseobacterium sp. 3008163	1.10175	0.0985866	1.00618
Chryseobacterium sp. POL2	-0.123408	0.907686	0.0420643
Chryseobacterium sp. G0201	0.526989	0.53474	0.271857
Chryseobacterium sp. JV274	0.5364	0.623717	0.205013
Chryseobacterium rhizoplanae	-0.495223	0.422688	0.37398
Chryseobacterium capnotolerans	1.07774	0.221177	0.65526
Chryseobacterium aureum	-0.0135406	0.989593	0.00454357
Chryseobacterium cucumeris	-0.0728836	0.949308	0.0225928
Chryseobacterium taklimakanense	0.213331	0.615708	0.210625
Chryseobacterium suipulveris	-0.545121	0.692487	0.159588
Chryseobacterium gallinarum	0.31331	0.800529	0.0966227
Chryseobacterium glaciei	-0.26538	0.832944	0.0793843
Chryseobacterium joostei	0.211479	0.818655	0.0868991
Chryseobacterium nepalense	-0.413978	0.629722	0.200851
Chryseobacterium camelliae	0.0516328	0.928992	0.0319881
Chryseobacterium salivictor	-0.518359	0.616498	0.210069
Chryseobacterium oranimense	-0.660953	0.504835	0.296851
Chryseobacterium arthrosphaerae	0.408184	0.583463	0.233987
Chryseobacterium bernardetii	-0.230976	0.783911	0.105733
Chryseobacterium nakagawai	-0.231252	0.794346	0.09999
Candidatus Kaistella beijingensis	-0.287932	0.747134	0.126601
Kaistella jeonii	-0.157081	0.801585	0.0960504
Kaistella sp. BT6-1-3	0.0506823	0.959317	0.018038
Kaistella sp. 97-N-M2	0.181007	0.847118	0.0720562
Epilithonimonas zeae	0.140849	0.863892	0.0635406
Epilithonimonas vandammei	-0.156559	0.874375	0.0583025
Empedobacter brevis	0.216676	0.859977	0.0655134
Empedobacter falsenii	0.285987	0.696973	0.156784
Empedobacter stercoris	0.466006	0.53474	0.271857
Apibacter sp. B3706	0.138536	0.918818	0.0367705
Apibacter raozihei	0.369038	0.746109	0.127198
Cloacibacterium caeni	-0.516999	0.688406	0.162155
Cloacibacterium normanense	-0.296074	0.737089	0.13248
Riemerella anatipestifer	-0.359765	0.692487	0.159588
Cruoricaptor ignavus	-0.00343648	0.994225	0.00251519
Bergeyella cardium	-0.363511	0.644794	0.190579
Ornithobacterium rhinotracheale	0.134018	0.78197	0.10681
Blattabacterium cuenoti	0.0690246	0.827762	0.0820948
Cyclobacterium marinum	0.220354	0.825075	0.0835067
Cyclobacterium amurskyense	0.314099	0.734314	0.134118
Echinicola soli	0.164581	0.757942	0.120364
Echinicola rosea	-0.27727	0.824112	0.084014
Echinicola marina	0.0535032	0.937494	0.0280314
Echinicola strongylocentroti	0.206898	0.794374	0.0999751
Echinicola vietnamensis	0.161336	0.848978	0.0711036
Echinicola sp. 20G	-0.303293	0.621321	0.206684
Algoriphagus sp. TR-M5	-0.691514	0.422688	0.37398
Algoriphagus sp. NBT04N3	-0.495326	0.578499	0.237697
Algoriphagus sp. Y33	-0.342724	0.753454	0.122943
Belliella baltica	-0.585273	0.544394	0.264087
Aquiflexum balticum	-0.697353	0.487365	0.312145
Mongoliitalea daihaiensis	-0.0791904	0.928225	0.0323466
Runella slithyformis	-0.334326	0.502195	0.299128
Runella rosea	-0.323995	0.627479	0.202401
Runella sp. SP2	-0.42145	0.575543	0.239922
Larkinella insperata	-0.0714885	0.942116	0.0258954
Larkinella sp. IE-0392	0.140514	0.857142	0.0669473
Dyadobacter sandarakinus	-0.266931	0.714402	0.146058
Dyadobacter fermentans	-0.478536	0.503402	0.298085
Dyadobacter sp. NIV53	0.0893597	0.877576	0.0567152
Fibrella aestuarina	-0.485672	0.389946	0.408995
Fibrella sp. ES10-3-2-2	-0.557619	0.623544	0.205133
Arcticibacterium luteifluviistationis	0.724098	0.480815	0.318022
Leadbetterella byssophila	-0.508077	0.414844	0.382115
Marinilongibacter aquaticus	-0.0966737	0.897197	0.0471122
Emticicia sp. 21SJ11W-3	0.078999	0.945894	0.0241573
Spirosoma radiotolerans	-0.363795	0.818799	0.0868227
Spirosoma aureum	-0.346966	0.677715	0.168953
Spirosoma rigui	-0.444137	0.359907	0.44381
Spirosoma sp. KCTC 72228	-0.398606	0.632315	0.199067
Spirosoma sp. KUDC1026	-0.733432	0.417673	0.379164
Spirosoma sp. KCTC 42546	-0.385467	0.692487	0.159588
Spirosoma endbachense	-0.381223	0.629105	0.201277
Spirosoma taeanense	-0.200941	0.844618	0.0733397
Spirosoma pollinicola	-0.237476	0.725224	0.139528
Spirosoma montaniterrae	-0.293264	0.657047	0.182404
Spirosoma aerolatum	-0.283707	0.752663	0.123399
Aquirufa nivalisilvae	0.143881	0.83775	0.0768853
Aquirufa antheringensis	-0.00932415	0.993028	0.00303836
Cytophaga hutchinsonii	-0.307358	0.67296	0.172011
Rhodocytophaga rosea	0.0418809	0.945894	0.0241573
Tellurirhabdus rosea	-0.163359	0.673202	0.171855
Hymenobacter monticola	-0.427244	0.583789	0.233744
Hymenobacter sedentarius	-0.149285	0.733086	0.134845
Hymenobacter swuensis	-0.806782	0.312488	0.505167
Hymenobacter radiodurans	-0.224017	0.774673	0.110881
Hymenobacter sp. YIM 151500-1	-0.609402	0.568083	0.245588
Hymenobacter sp. YIM 151858-1	-0.106844	0.830439	0.0806923
Hymenobacter sp. NBH84	-0.669531	0.532357	0.273797
Hymenobacter sp. S2-20-2	-0.880229	0.504835	0.296851
Hymenobacter sp. DG25A	-0.178441	0.810279	0.0913655
Hymenobacter sp. DG25B	-0.152428	0.884238	0.0534308
Hymenobacter sp. PAMC 26628	-0.0603634	0.93839	0.0276166
Hymenobacter sp. APR13	-0.320604	0.652889	0.18516
Hymenobacter sp. 5116S-3	-0.515051	0.522508	0.281907
Hymenobacter sp. 5116S-27	-0.194909	0.737089	0.13248
Hymenobacter sp. 5317J-9	-0.304608	0.680166	0.167385
Hymenobacter sp. 5413J-13	-0.00381592	0.994225	0.00251519
Hymenobacter sp. 5414T-23	-0.486643	0.629105	0.201277
Hymenobacter sp. 5420S-77	-0.620253	0.629105	0.201277
Hymenobacter sp. 5516S-25	-0.154598	0.865485	0.0627404
Hymenobacter sp. BT18	0.188038	0.842887	0.0742305
Hymenobacter sp. BRD67	-0.283839	0.686842	0.163143
Hymenobacter sp. BRD128	-0.661129	0.530573	0.275255
Hymenobacter sp. HDW8	-0.248796	0.63342	0.198308
Hymenobacter sp. DG01	-0.273654	0.67296	0.172011
Hymenobacter tibetensis	-0.863903	0.442185	0.354396
Hymenobacter qilianensis	-0.60287	0.349363	0.456723
Hymenobacter jejuensis	-0.106978	0.865485	0.0627404
Hymenobacter nivis	-0.353904	0.663698	0.17803
Hymenobacter busanensis	-0.220484	0.809747	0.0916506
Hymenobacter oligotrophus	-0.327081	0.581122	0.235732
Hymenobacter baengnokdamensis	-0.565271	0.442185	0.354396
Pontibacter sp. XAAS-72	-0.28583	0.623406	0.205229
Pontibacter sp. SGAir0037	-0.209049	0.651609	0.186013
Pontibacter korlensis	-0.379762	0.629722	0.200851
Pontibacter russatus	-0.247913	0.618447	0.208698
Pontibacter pudoricolor	-0.446616	0.586749	0.231548
Pontibacter akesuensis	-0.758326	0.203769	0.690862
Pontibacter actiniarum	-0.284676	0.675945	0.170089
Rufibacter radiotolerans	-0.405844	0.608078	0.216041
Rufibacter tibetensis	-0.462486	0.504835	0.296851
Rufibacter sp. DG15C	-0.0679611	0.907686	0.0420643
Adhaeribacter swui	0.363728	0.743992	0.128432
Adhaeribacter radiodurans	0.0478981	0.926681	0.0330699
Nibribacter ruber	-0.546398	0.638087	0.19512
Fulvivirga sp. SS9-22	-0.200127	0.744071	0.128385
Fulvivirga sp. SW1-E11	-0.789081	0.322322	0.49171
Fulvivirga sp. W9P-11	-0.150512	0.865595	0.0626851
Chryseolinea soli	-0.109142	0.827762	0.0820948
Flammeovirga pectinis	0.038048	0.977573	0.00985072
Flammeovirga yaeyamensis	0.234017	0.75741	0.120669
Flammeovirga kamogawensis	-0.19456	0.856222	0.0674137
Flammeovirga sp. MY04	0.422804	0.575543	0.239922
Bernardetia litoralis	0.213775	0.839339	0.0760625
Marivirga tractuosa	-0.237084	0.8393	0.0760827
Reichenbachiella sp. Wsw4-B4	0.00315186	0.995023	0.00216701
Persicobacter sp. JZB09	0.306888	0.575543	0.239922
Aureispira sp. EL160426	-0.135643	0.87994	0.0555468
Haliscomenobacter hydrossis	0.203552	0.853989	0.0685478
Sphingobacterium spiritivorum	-0.057028	0.874375	0.0583025
Sphingobacterium thalpophilum	0.0105389	0.989593	0.00454357
Sphingobacterium faecium	-0.381385	0.730937	0.13612
Sphingobacterium sp. CZ-2	0.252311	0.8051	0.0941502
Sphingobacterium sp. E70	0.226656	0.725028	0.139645
Sphingobacterium sp. dk4302	0.21543	0.824871	0.083614
Sphingobacterium sp. UDSM-2020	0.593623	0.536769	0.270212
Sphingobacterium sp. LZ7M1	-0.232271	0.850874	0.0701345
Sphingobacterium sp. PCS056	-0.054588	0.959317	0.018038
Sphingobacterium sp. SRCM116780	-0.16994	0.874375	0.0583025
Sphingobacterium sp. DR205	0.3444	0.64555	0.19007
Sphingobacterium sp. ML3W	-0.21549	0.824783	0.0836601
Sphingobacterium psychroaquaticum	0.0759053	0.942116	0.0258954
Sphingobacterium daejeonense	-0.050629	0.954816	0.0200802
Sphingobacterium lactis	0.0605098	0.945894	0.0241573
Sphingobacterium hotanense	-0.048241	0.959317	0.018038
Sphingobacterium multivorum	-0.179114	0.691955	0.159922
Pedobacter heparinus	0.0442163	0.962704	0.0165072
Pedobacter ginsengisoli	-0.128567	0.87994	0.0555468
Pedobacter endophyticus	-0.935847	0.374848	0.426145
Pedobacter steynii	0.517117	0.486719	0.312722
Pedobacter suwonensis	-0.0361867	0.964862	0.0155348
Pedobacter sp. PACM 27299	0.111605	0.847877	0.0716673
Pedobacter sp. G11	0.424963	0.504835	0.296851
Pedobacter sp. HDW13	0.543362	0.513777	0.289225
Pedobacter schmidteae	0.247864	0.744141	0.128344
Pedobacter roseus	-0.429979	0.602197	0.220262
Pedobacter mucosus	0.489444	0.616498	0.210069
Pedobacter cryoconitis	-0.20437	0.839567	0.0759444
Mucilaginibacter daejeonensis	-0.621941	0.485752	0.313585
Mucilaginibacter ginsenosidivorans	-0.207587	0.769863	0.113587
Mucilaginibacter robiniae	-0.117459	0.91098	0.040491
Mucilaginibacter ginsenosidivorax	-0.127765	0.849535	0.0708189
Mucilaginibacter gotjawali	0.169688	0.78732	0.103849
Mucilaginibacter celer	-0.84239	0.494225	0.306075
Mucilaginibacter sp. SMC90	0.168718	0.792667	0.100909
Mucilaginibacter sp. 21P	-0.845755	0.361289	0.442146
Mucilaginibacter mali	-0.0497582	0.937494	0.0280314
Mucilaginibacter gossypii	-0.359596	0.612951	0.212574
Mucilaginibacter ginkgonis	0.510595	0.669774	0.174072
Mucilaginibacter rubeus	0.0632701	0.865595	0.0626851
Mucilaginibacter paludis	-0.292636	0.629105	0.201277
Mucilaginibacter mallensis	-0.137128	0.874375	0.0583025
Solitalea canadensis	0.257691	0.756975	0.120919
Olivibacter sp. LS-1	-0.02379	0.962709	0.016505
Olivibacter sp. SDN3	0.178439	0.865485	0.0627404
Anseongella ginsenosidimutans	0.340464	0.692487	0.159588
Pseudopedobacter saltans	0.155304	0.801585	0.0960504
Chitinophaga sp. HK235	0.101246	0.824783	0.0836601
Chitinophaga sp. R8	-0.36352	0.483666	0.315454
Chitinophaga sp. XS-30	-0.137735	0.799755	0.0970433
Chitinophaga oryzae	-0.210921	0.604915	0.218306
Chitinophaga filiformis	0.115504	0.828204	0.0818629
Chitinophaga alhagiae	0.143979	0.894886	0.0482322
Chitinophaga pinensis	-0.406777	0.551232	0.258666
Chitinophaga agri	0.0117209	0.987461	0.00548019
Chitinophaga caeni	-0.450131	0.504835	0.296851
Arachidicoccus ginsenosidivorans	-0.0954423	0.911969	0.0400198
Arachidicoccus soli	-0.0847799	0.911969	0.0400198
Arachidicoccus sp. B3-10	0.0569717	0.956539	0.0192972
Arachidicoccus terrestris	0.199719	0.798555	0.0976951
Ferruginibacter lapsinanis	1.06676	0.182969	0.737621
Ferruginibacter albus	-0.51217	0.615566	0.210726
Flavisolibacter ginsenosidimutans	0.164965	0.825075	0.0835067
Flavisolibacter tropicus	-0.814754	0.616917	0.209773
Flavihumibacter fluminis	0.821172	0.360228	0.443423
Niabella soli	-0.587685	0.454774	0.342205
Niabella ginsenosidivorans	-0.48965	0.532931	0.273329
Pseudobacter ginsenosidimutans	0.194981	0.691419	0.160259
Panacibacter ginsenosidivorans	-0.0956592	0.945894	0.0241573
Pseudocnuella soli	0.167567	0.759781	0.119312
Filimonas lacunae	0.0250268	0.974077	0.0114067
Paraflavitalea soli	-0.423609	0.561461	0.250681
Phnomibacter ginsenosidimutans	-0.473547	0.783265	0.106091
Niastella koreensis	-0.519353	0.494225	0.306075
Candidatus Sulfidibacterium hydrothermale	-0.0940809	0.835802	0.0778963
Chlorobium limicola	-0.564348	0.509685	0.292698
Chlorobium phaeovibrioides	-0.291238	0.732764	0.135036
Pelodictyon luteolum	-0.244926	0.798555	0.0976951
Pelodictyon phaeoclathratiforme	0.0241763	0.986017	0.0061155
Chlorobaculum tepidum	-0.964913	0.448235	0.348494
Chlorobaculum limnaeum	-0.389133	0.623717	0.205013
Chlorobaculum parvum	-0.384271	0.586116	0.232017
Chlorobaculum sp. MV4-Y	-0.633299	0.591667	0.227923
Prosthecochloris sp. SCSIO W1101	-0.168596	0.865485	0.0627404
Prosthecochloris sp. GSB1	-0.937351	0.452303	0.34457
Prosthecochloris sp. CIB 2401	0.0720464	0.945894	0.0241573
Ignavibacterium album	0.00525958	0.994225	0.00251519
Melioribacter roseus	-0.72006	0.322322	0.49171
Rhodocaloribacter litoris	-0.417793	0.575543	0.239922
Rhodothermus marinus	-0.37344	0.480815	0.318022
Salinibacter ruber	-0.0793685	0.874375	0.0583025
Gemmatimonas phototrophica	-0.190275	0.810279	0.0913655
Gemmatimonas groenlandica	-0.473015	0.64555	0.19007
Gemmatirosa kalamazoonensis	-0.138652	0.828828	0.0815355
Fibrobacter succinogenes	-0.310577	0.455037	0.341953
Chondromyces crocatus	-0.733614	0.360007	0.443689
Sorangium cellulosum	-0.216397	0.530573	0.275255
Polyangium aurulentum	-0.299414	0.603737	0.219152
Sandaracinus amylolyticus	-0.174906	0.656162	0.182989
Labilithrix luteola	-0.236732	0.691419	0.160259
Haliangium ochraceum	-0.35181	0.480815	0.318022
Myxococcus xanthus	-0.139002	0.769863	0.113587
Myxococcus stipitatus	-0.436042	0.568419	0.245331
Myxococcus hansupus	-0.165464	0.789649	0.102566
Myxococcus sp. SCHIC003	0.124332	0.852284	0.0694155
Corallococcus macrosporus	-0.184914	0.744071	0.128385
Corallococcus coralloides	-0.241728	0.621799	0.20635
Corallococcus sp. EGB	-0.553131	0.468392	0.32939
Pyxidicoccus sp. SCPEA002	-0.136824	0.823206	0.0844914
Archangium gephyra	-0.481188	0.316259	0.499957
Archangium violaceum	-0.156896	0.669774	0.174072
Cystobacter fuscus	-0.266031	0.658249	0.18161
Stigmatella aurantiaca	-0.253547	0.616917	0.209773
Melittangium boletus	-0.212287	0.712352	0.147305
Anaeromyxobacter oryzae	-0.0324505	0.959317	0.018038
Anaeromyxobacter paludicola	-0.394751	0.586116	0.232017
Anaeromyxobacter sp. Fw109-5	-0.343889	0.649553	0.187385
Anaeromyxobacter sp. K	-0.540346	0.581122	0.235732
Anaeromyxobacter dehalogenans	-0.0889237	0.866459	0.0622519
Vulgatibacter incomptus	-0.376589	0.666664	0.176093
Pirellula staleyi	0.230098	0.801585	0.0960504
Stieleria neptunia	-0.00746316	0.993028	0.00303836
Stieleria maiorica	-0.516038	0.504835	0.296851
Aureliella helgolandensis	-0.390174	0.733086	0.134845
Bremerella volcania	-0.490831	0.483666	0.315454
Lignipirellula cremea	-0.269635	0.745352	0.127638
Rubripirellula lacrimiformis	-0.696323	0.413887	0.383119
Blastopirellula sp. J2-11	-0.281862	0.798555	0.0976951
Aeoliella mucimassa	-0.987	0.455037	0.341953
Pirellulimonas nuda	-0.755304	0.203769	0.690862
Botrimarina mediterranea	-0.76389	0.516023	0.287331
Thermogutta terrifontis	-0.212429	0.842139	0.074616
Gemmata obscuriglobus	-0.0428937	0.954816	0.0200802
Tuwongella immobilis	-0.0337253	0.979513	0.00898966
Urbifossiella limnaea	-0.0109245	0.988881	0.00485587
Limnoglobus roseus	-0.445515	0.513777	0.289225
Frigoriglobus tundricola	0.12672	0.874375	0.0583025
Planctopirus limnophila	-0.781042	0.40472	0.392845
Gimesia maris	-0.210791	0.778572	0.108701
Gimesia aquarii	-0.659069	0.489492	0.310254
Gimesia algae	-0.0713256	0.94628	0.0239803
Gimesia alba	-0.192879	0.78732	0.103849
Gimesia fumaroli	-0.759542	0.470754	0.327206
Gimesia panareensis	-0.576023	0.67296	0.172011
Gimesia chilikensis	-0.146384	0.766302	0.1156
Caulifigura coniformis	-0.856547	0.372611	0.428744
Alienimonas californiensis	-0.152668	0.830176	0.0808296
Symmachiella dynata	-0.229541	0.785687	0.10475
Crateriforma conspicua	-0.0742211	0.910227	0.0408503
Maioricimonas rarisocia	-0.378625	0.629105	0.201277
Planctomyces sp. SH-PL14	-0.473797	0.480815	0.318022
Planctomyces sp. SH-PL62	-0.341881	0.46337	0.334072
Tautonia plasticadhaerens	-0.247144	0.67296	0.172011
Singulisphaera acidiphila	-0.282107	0.769863	0.113587
Paludisphaera borealis	-0.233301	0.709053	0.149322
Aquisphaera giovannonii	-0.362569	0.543759	0.264594
Anaerohalosphaera lusitana	-0.792826	0.214885	0.667793
Mucisphaera calidilacus	-0.418492	0.602197	0.220262
Phycisphaera mikurensis	-0.062165	0.954816	0.0200802
Humisphaera borealis	-0.579755	0.348604	0.457668
Candidatus Uabimicrobium amorphum	-0.928876	0.413887	0.383119
Ruficoccus sp. ZRK36	-0.709717	0.359089	0.444797
Opitutus terrae	-0.227202	0.673274	0.171808
Opitutus sp. GAS368	-0.462078	0.455037	0.341953
Lacunisphaera limnophila	-0.911417	0.182969	0.737621
Horticoccus luteus	-0.170963	0.876925	0.0570378
Nibricoccus aquaticus	-0.102861	0.876805	0.057097
Ereboglobus luteus	-0.720457	0.480815	0.318022
Verrucomicrobium spinosum	-0.488193	0.638087	0.19512
Verrucomicrobium sp. GAS474	-0.374904	0.629105	0.201277
Luteolibacter ambystomatis	-0.149643	0.740857	0.130266
Luteolibacter luteus	-0.367635	0.616498	0.210069
Roseimicrobium sp. ORNL1	-0.315287	0.714402	0.146058
Akkermansia glycaniphila	-0.122694	0.86596	0.0625024
Akkermansia muciniphila	-0.183811	0.903174	0.0442288
Tichowtungia aerotolerans	-0.275573	0.737089	0.13248
Kiritimatiella glycovorans	-0.327685	0.618447	0.208698
Candidatus Velamenicoccus archaeovorus	-0.752034	0.361289	0.442146
Edaphobacter sp. 12200R-103	-0.100562	0.88682	0.0521643
Edaphobacter flagellatus	-0.957868	0.40015	0.397778
Granulicella sp. 5B5	-0.100852	0.89911	0.0461872
Granulicella sp. WH15	-0.42797	0.609718	0.214871
Granulicella mallensis	-0.255772	0.842887	0.0742305
Terriglobus saanensis	-0.387481	0.561461	0.250681
Terriglobus albidus	-0.70871	0.413887	0.383119
Terriglobus roseus	-0.411691	0.586116	0.232017
Acidobacterium capsulatum	-0.0612555	0.936332	0.0285701
Alloacidobacterium dinghuense	-0.90586	0.45515	0.341845
Acidisarcina polymorpha	-0.993807	0.396334	0.401938
Occallatibacter riparius	-0.021195	0.985894	0.00616999
Paludibaculum fermentans	-0.431846	0.256421	0.591047
Sulfidibacter corallicola	0.0745427	0.923481	0.0345719
Chloracidobacterium aggregatum	-0.344944	0.692487	0.159588
Luteitalea pratensis	-0.380352	0.560373	0.251523
Luteitalea sp. TBR-22	-0.208171	0.747134	0.126601
Bdellovibrio bacteriovorus	-0.791365	0.0176143	1.75414
Micavibrio aeruginosavorus	0.0197328	0.980698	0.00846467
Spirochaeta thermophila	-0.412407	0.396334	0.401938
Spirochaeta africana	-0.383517	0.616351	0.210172
Sediminispirochaeta smaragdinae	-0.24164	0.586116	0.232017
Oceanispirochaeta crateris	-0.155854	0.856222	0.0674137
Salinispira pacifica	0.160059	0.828828	0.0815355
Treponema denticola	-0.0992226	0.751841	0.123874
Treponema phagedenis	0.00754262	0.992472	0.00328161
Treponema succinifaciens	-0.334732	0.361289	0.442146
Treponema peruense	-0.381896	0.455037	0.341953
Treponema vincentii	-0.310599	0.554096	0.256415
Treponema sp. OMZ 855	0.0731553	0.937494	0.0280314
Treponema sp. OMZ 857	-0.35469	0.769863	0.113587
Treponema sp. OMZ 906	-0.211876	0.799054	0.0974237
Treponema sp. OMZ 788	-0.0600219	0.959737	0.0178479
Treponema sp. OMZ 792	0.0919988	0.923026	0.034786
Treponema sp. OMZ 787	-0.213711	0.839581	0.0759374
Treponema sp. OMZ 838	-0.0608831	0.911905	0.0400504
Treponema parvum	-0.337347	0.500381	0.300699
Treponema brennaborense	-0.305686	0.532985	0.273285
Treponema pedis	-0.503542	0.504835	0.296851
Treponema socranskii	-0.521664	0.23223	0.634082
Treponema primitia	-0.311034	0.578995	0.237325
Treponema putidum	0.0898454	0.866633	0.0621647
Treponema medium	-0.601461	0.442185	0.354396
Brucepastera parasyntrophica	-0.237156	0.616351	0.210172
Breznakiella homolactica	-0.32805	0.480815	0.318022
Gracilinema caldarium	0.109274	0.931775	0.0306889
Leadbettera azotonutricia	-0.0212111	0.984918	0.00659986
Sphaerochaeta coccoides	-0.257884	0.67296	0.172011
Sphaerochaeta associata	-0.295629	0.645119	0.19036
Sphaerochaeta globosa	-0.150721	0.853801	0.0686432
Sphaerochaeta pleomorpha	0.149259	0.859269	0.065871
Leptospira biflexa	0.444777	0.691419	0.160259
Leptospira interrogans	-0.157835	0.784056	0.105653
Leptospira santarosai	-0.284366	0.692487	0.159588
Turneriella parva	-0.270189	0.847877	0.0716673
Brachyspira hyodysenteriae	-0.623336	0.532985	0.273285
Brachyspira intermedia	-0.703267	0.532985	0.273285
Brachyspira murdochii	-0.742647	0.507264	0.294766
Brachyspira pilosicoli	-0.307679	0.749959	0.124962
Thermotoga sp. RQ7	-0.36368	0.568419	0.245331
Pseudothermotoga hypogea	0.0115177	0.992472	0.00328161
Mesotoga infera	-0.984486	0.332932	0.477644
Candidatus Nanosynbacter sp. HMT-352	-0.0868604	0.879692	0.0556694
unidentified bacterial endosymbiont	0.190015	0.867817	0.0615721
Bradymonas sediminis	0.0443868	0.964908	0.0155141
Persicimonas caeni	-0.333701	0.669774	0.174072
Denitrovibrio acetiphilus	-0.140714	0.874375	0.0583025
Mucispirillum schaedleri	-0.224653	0.815722	0.0884579
Leptotrichia buccalis	-0.740533	0.677715	0.168953
Leptotrichia trevisanii	-0.425002	0.67296	0.172011
Leptotrichia sp. oral taxon 212	0.132133	0.89911	0.0461872
Leptotrichia sp. oral taxon 218	-0.121279	0.948244	0.0230798
Leptotrichia wadei	-0.105494	0.879389	0.0558191
Sebaldella termitidis	0.0919098	0.850874	0.0701345
Pseudoleptotrichia goodfellowii	-0.563524	0.374848	0.426145
Fusobacterium gonidiaformans	0.0951468	0.952555	0.0211101
Fusobacterium mortiferum	1.93872	0.360228	0.443423
Fusobacterium nucleatum	-0.228333	0.811213	0.0908651
Fusobacterium varium	1.88552	0.503402	0.298085
Fusobacterium necrophorum	0.640184	0.522508	0.281907
Fusobacterium ulcerans	2.57139	0.0446236	1.35044
Fusobacterium pseudoperiodonticum	-0.263751	0.849117	0.0710323
Fusobacterium hwasookii	0.446138	0.789764	0.102503
Fusobacterium hominis	-1.30306	0.788713	0.103081
Fusobacterium canifelinum	0.780651	0.646107	0.189695
Ilyobacter polytropus	-0.0709709	0.93839	0.0276166
Jonquetella anthropi	-0.367358	0.586116	0.232017
Pyramidobacter piscolens	0.0128455	0.988495	0.0050253
Thermanaerovibrio acidaminovorans	-0.579859	0.623406	0.205229
Aminomonas paucivorans	-0.133753	0.789649	0.102566
Cloacibacillus porcorum	1.00195	0.551232	0.258666
Fretibacterium fastidiosum	-0.240978	0.560373	0.251523
Desulfurispirillum indicum	-0.557335	0.496759	0.303855
Halorubrum lacusprofundi	-0.876998	0.487365	0.312145
Halohasta litchfieldiae	-0.329799	0.734314	0.134118
Haloplanus sp. GDY1	-0.428406	0.638743	0.194674
Haloferax volcanii	0.411514	0.669774	0.174072
Haloprofundus salinisoli	0.279075	0.783911	0.105733
Haloprofundus sp. MHR1	-0.311995	0.69441	0.158384
Halobacterium hubeiense	-0.415457	0.638087	0.19512
Halorussus sp. XZYJ18	-0.191968	0.747069	0.126639
Halorussus sp. XZYJT49	-0.384784	0.80945	0.0918099
Halomarina sp. BCD28	0.019042	0.988995	0.00480595
Halapricum desulfuricans	-0.124905	0.913414	0.0393322
Halomicrobium salinisoli	-0.221125	0.798555	0.0976951
Halopiger xanaduensis	-0.0105659	0.992472	0.00328161
Methanospirillum hungatei	-1.17596	0.229623	0.638984
Methanocorpusculum labreanum	0.381322	0.843808	0.0737562
Methanosarcina barkeri	0.727353	0.480815	0.318022
Methanococcoides methylutens	-0.123285	0.887613	0.0517762
Methanobrevibacter smithii	-0.622477	0.765133	0.116263
Methanobrevibacter sp. TLL-48-HuF1	0.0167014	0.993028	0.00303836
Methanosphaera sp. BMS	0.320167	0.796033	0.0990692
Methanococcus maripaludis	-0.700987	0.442185	0.354396
Archaeoglobus sulfaticallidus	1.36464	0.203769	0.690862
Homo sapiens	-0.168123	0.500381	0.300699
Aurodevirus hiberniae	-0.721133	0.780172	0.10781
Canhaevirus hiberniae	0.441891	0.803479	0.0950256
Cohcovirus hiberniae	0.21491	0.921817	0.0353553
Cohcovirus splanchnicus	0.691355	0.673836	0.171446
Afonbuvirus intestinihominis	0.182428	0.923026	0.034786
Carjivirus communis	0.813563	0.516023	0.287331
Carjivirus hominis	0.814325	0.504835	0.296851
Kingevirus communis	-1.76239	0.583463	0.233987
Junduvirus communis	0.833995	0.553871	0.256592
Brigitvirus brigit	0.216249	0.844618	0.0733397
Taranisvirus taranis	-0.622709	0.530573	0.275255
Toutatisvirus toutatis	-1.07376	0.489492	0.310254
Lughvirus lugh	0.420181	0.630077	0.200606
Oengusvirus oengus	-0.276976	0.832944	0.0793843
unclassified	-0.131982	0.580441	0.236242
Mycobacterium rufum	-0.133947	0.876805	0.057097
Paraconexibacter sp. 02-257	-0.296258	0.651609	0.186013
Maribacter sp. HL-LV01	0.304544	0.745352	0.127638
Roseomonas sp. S08	-0.290101	0.789764	0.102503
Halocatena sp. AD-1	-0.136332	0.874547	0.0582169
Lacibacter sp. S13-6-6	-0.778502	0.45323	0.343682
Qipengyuania sp. PHS-Z21	0.278283	0.677715	0.168953
Spirosoma sp. RHs26	-0.027844	0.961704	0.0169586
Faecalibacterium sp. I4179	-0.363071	0.586116	0.232017
Solitalea sp. S2-8	0.361234	0.629105	0.201277
Schlegelella brevitalea	-0.156393	0.832944	0.0793843
Faecalibacterium sp. I3389	-0.218123	0.803298	0.0951231
Hymenobacter sp. PAMC 26554	-0.301173	0.638087	0.19512
Streptomyces sp. 3025	-0.474402	0.619553	0.207921
Crassaminicella sp. 143-21	-0.31182	0.568397	0.245348
Desulfoluna sp. ASN36	-0.0844457	0.897213	0.0471046
Micromonospora endophytica (Xie et al. 2001) Li et al. 2019	-0.520479	0.582065	0.235029
Chryseobacterium sp. C-17	-0.293312	0.783911	0.105733
Acinetobacter sp. Y-23	-0.121455	0.884812	0.053149
Pedobacter sp. SW-16	-0.136571	0.826687	0.0826589
Faecalibacterium sp. I3333	-0.00168407	0.995023	0.00216701
Nocardiopsis sp. HDS12	-0.258765	0.677715	0.168953
Streptomyces sp. BH-MK-02	0.200635	0.73407	0.134263
Flavobacterium sp. GENT11	-0.0926788	0.927653	0.0326143
Dyadobacter sp. LJ419	-0.424263	0.361289	0.442146
Brevibacillus sp. MMS20-4M-10-Y	-0.173515	0.800236	0.0967819
Faecalibacterium sp. IP118	-0.0132166	0.986928	0.00571452
Tessaracoccus sp. J1M15	-0.348042	0.756284	0.121315
Paenibacillus sp. BIHB4019	-0.315167	0.483666	0.315454
Terrisporobacter sp. MCA3	0.0796709	0.94628	0.0239803
others	-0.100431	0.543759	0.264594
Faecalibacterium sp. HTFF	-0.266125	0.517132	0.286398
Faecalibacterium sp. I4384	-0.346237	0.413887	0.383119
Luteibacter sp. EIF3	-0.58342	0.655708	0.18329
Melaminivora sp. SC2-9	0.916945	0.691419	0.160259
Cellulosimicrobium sp. BI34T	-0.0236698	0.986907	0.00572359
Spirosoma sp. CJU-R4	-0.0408433	0.955041	0.0199779
Novosphingobium sp. Sx8-5	-0.526613	0.503402	0.298085
Faecalibacterium sp. IP329	-0.433577	0.352307	0.453078
Flavobacterium sp. MMS21-Er5	-0.625218	0.504835	0.296851
Bacteroides sp. CBA7301	0.456012	0.504835	0.296851
Dyadobacter sp. CY22	-0.257679	0.691955	0.159922
Psychrodesulfovibrio sp. FT415	0.175708	0.551917	0.258126
Streptococcus sp. CNU G2	-2.4469	0.529679	0.275987
Akkermansia sp. WON2089	-1.93676	0.766302	0.1156
Sneathiella sp. PHK-P5	-0.417806	0.745652	0.127464
Faecalibacterium sp. I2392	-0.604876	0.229623	0.638984
Candidatus Cyclonatronum proteinivorum	0.11313	0.874375	0.0583025
[Clostridium] spiroforme	0.105882	0.874322	0.0583284
Allobaculum mucolyticum	-2.13339	0.669774	0.174072

### Sheet: Indian
species	logFC	p_value	logP
Starkeya novella	0.342351	0.687022	0.163029
Starkeya sp. ORNL1	-0.178544	0.865155	0.0629059
Xanthobacter autotrophicus	-0.161933	0.94204	0.0259309
Xanthobacter dioxanivorans	0.118153	0.951206	0.0217255
Pseudolabrys taiwanensis	0.242774	0.863919	0.0635268
Ancylobacter polymorphus	-1.20926	0.215048	0.667465
Ancylobacter sp. TS-1	0.911822	0.623399	0.205234
Azorhizobium caulinodans	0.359441	0.805047	0.0941788
Aquabacter sp. L1I39	-0.0587703	0.978942	0.00924297
Labrys sp. KNU-23	0.35315	0.810742	0.0911173
Rhizobium sp. L51/94	0.0945779	0.943397	0.0253056
Rhizobium sp. K102	-0.0889977	0.979065	0.00918848
Rhizobium sp. BT-226	-0.670886	0.398742	0.399309
Rhizobium sp. AB2/73	0.461757	0.823957	0.0840953
Rhizobium sp. WL3	1.06797	0.515688	0.287613
Rhizobium sp. NXC14	0.352391	0.847029	0.0721017
Rhizobium sp. Kim5	0.319674	0.875241	0.0578724
Rhizobium sp. TH2	-0.136932	0.943781	0.025129
Rhizobium sp. 11515TR	0.427808	0.823957	0.0840953
Rhizobium sp. WYJ-E13	-0.200911	0.886811	0.052169
Rhizobium sp. ACO-34A	0.23583	0.923902	0.0343741
Rhizobium leguminosarum	0.0213331	0.970077	0.0131938
Rhizobium phaseoli	0.226509	0.904533	0.0435757
Rhizobium tropici	-0.126791	0.905733	0.0429997
Rhizobium jaguaris	-0.105416	0.953829	0.0205296
Rhizobium esperanzae	-0.0436903	0.986363	0.00596325
Rhizobium oryzihabitans	0.469626	0.805047	0.0941788
Rhizobium gallicum	-0.132234	0.906842	0.0424682
Rhizobium binae	-0.143609	0.910714	0.0406179
Rhizobium rhizoryzae	0.64874	0.76073	0.118769
Rhizobium pusense	0.703968	0.269437	0.569542
Rhizobium etli	0.512311	0.48316	0.315909
Agrobacterium tumefaciens	-0.00160003	0.998126	0.000814464
Agrobacterium rhizogenes	0.615722	0.761129	0.118542
Agrobacterium vitis	0.280855	0.715455	0.145418
Agrobacterium vaccinii	-0.0497268	0.970077	0.0131938
Agrobacterium larrymoorei	0.157125	0.9216	0.0354574
Neorhizobium galegae	-0.0134444	0.994711	0.00230306
Neorhizobium sp. SOG26	-0.385564	0.793143	0.100649
Pararhizobium sp. BT-229	0.0706243	0.971493	0.0125603
Sinorhizobium meliloti	0.204452	0.823957	0.0840953
Sinorhizobium sp. BG8	0.488108	0.815164	0.088755
Sinorhizobium americanum	-0.0178921	0.994711	0.00230306
Sinorhizobium fredii	0.296762	0.686274	0.163503
Ensifer adhaerens	0.254772	0.771564	0.112628
Ensifer alkalisoli	0.642245	0.733124	0.134823
Ensifer sp. PDNC004	0.0647597	0.972097	0.0122904
Ensifer sojae	0.50913	0.688933	0.161823
Ciceribacter thiooxidans	0.520537	0.771564	0.112628
Shinella sp. XGS7	0.229701	0.847483	0.0718688
Shinella sp. HZN7	-1.31394	0.771564	0.112628
Shinella sp. PSBB067	-1.04079	0.781832	0.106886
Shinella oryzae	-1.17142	0.362426	0.44078
Shinella zoogloeoides	-1.01328	0.839539	0.0759592
Georhizobium profundi	-0.193418	0.916463	0.037885
Mesorhizobium sp. B1-1-8	-0.134881	0.934104	0.0296047
Mesorhizobium sp. M1D.F.Ca.ET.043.01.1.1	-0.227817	0.848721	0.071235
Mesorhizobium sp. M4B.F.Ca.ET.058.02.1.1	-1.69482	0.106403	0.973046
Mesorhizobium sp. M6A.T.Cr.TU.016.01.1.1	-0.0451281	0.986363	0.00596325
Mesorhizobium sp. DCY119	-0.156463	0.92207	0.0352363
Mesorhizobium sp. AR07	0.104801	0.908453	0.0416977
Mesorhizobium sp. AR10	-0.164973	0.916463	0.037885
Mesorhizobium sp. Pch-S	-0.378731	0.717585	0.144127
Mesorhizobium sp. 131-2-1	0.230382	0.904533	0.0435757
Mesorhizobium sp. L-8-3	0.159146	0.928533	0.0322028
Mesorhizobium sp. L-8-10	-0.355192	0.828316	0.0818037
Mesorhizobium sp. J8	0.276381	0.846606	0.0723187
Mesorhizobium sp. 8	0.0835495	0.954658	0.020152
Mesorhizobium loti	-0.0548694	0.937595	0.0279849
Mesorhizobium opportunistum	0.176186	0.90365	0.0439996
Mesorhizobium ciceri	-0.175358	0.896046	0.0476698
Nitratireductor sp. SY7	0.109403	0.92386	0.034394
Nitratireductor sp. OM-1	-0.109802	0.955583	0.0197317
Aminobacter sp. MDW-2	-0.696279	0.728949	0.137303
Aminobacter sp. MSH1	0.247286	0.890485	0.0503735
Aquibium microcysteis	-0.0233106	0.986175	0.00604586
Aquibium oceanicum	0.582642	0.722338	0.141259
Phyllobacterium sp. T1018	-0.09367	0.955583	0.0197317
Phyllobacterium sp. T1293	-0.366602	0.82371	0.0842258
Phyllobacterium zundukense	0.429961	0.683076	0.165531
Roseitalea porphyridii	0.252596	0.863987	0.0634927
Salaquimonas pukyongi	0.245836	0.90365	0.0439996
Methylocystis rosea	0.532745	0.729487	0.136983
Methylocystis heyeri	0.33279	0.85317	0.0689643
Methylocystis bryophila	-0.263419	0.897931	0.0467569
Methylosinus trichosporium	-0.505157	0.667509	0.175543
Methylosinus sp. C49	0.209811	0.875241	0.0578724
Chenggangzhangella methanolivorans	0.167876	0.908848	0.0415088
Methylobacterium sp. 4-46	-0.0129432	0.995163	0.00210583
Methylobacterium sp. FF17	-0.1323	0.937616	0.0279749
Methylobacterium organophilum	-0.4944	0.73531	0.13353
Methylobacterium indicum	-0.137057	0.934237	0.0295428
Methylobacterium oryzae	0.452099	0.753029	0.123189
Methylobacterium durans	0.112135	0.943397	0.0253056
Methylobacterium terrae	0.399381	0.78862	0.103132
Methylobacterium radiodurans	0.296425	0.802457	0.0955781
Methylobacterium brachiatum	-0.0912607	0.919475	0.03646
Methylobacterium aquaticum	0.124894	0.877187	0.0569077
Methylobacterium nodulans	0.129894	0.896046	0.0476698
Methylobacterium currus	0.433252	0.719642	0.142884
Methylobacterium radiotolerans	-0.479279	0.748129	0.126024
Methylorubrum extorquens	-0.0779651	0.916463	0.037885
Methylorubrum sp. B1-46	0.0888132	0.967534	0.0143336
Methylorubrum populi	0.389718	0.696864	0.156852
Microvirga ossetica	0.844142	0.554158	0.256366
Microvirga sp. VF16	0.382459	0.810457	0.0912698
Microvirga thermotolerans	-0.384772	0.847029	0.0721017
Brucella anthropi	-0.217226	0.871557	0.0597042
Brucella pseudintermedia	-0.026074	0.994357	0.00245779
Brucella intermedia	-0.741173	0.693839	0.158741
Bradyrhizobium japonicum	0.308553	0.761555	0.118299
Bradyrhizobium sp.	0.767135	0.693839	0.158741
Bradyrhizobium sp. CCBAU 051011	0.403625	0.842437	0.0744623
Bradyrhizobium sp. CCBAU 51753	0.571024	0.715455	0.145418
Bradyrhizobium sp. CCBAU 53351	0.363564	0.847029	0.0721017
Bradyrhizobium sp. CCBAU 53421	0.439248	0.802653	0.0954721
Bradyrhizobium sp. WD16	0.320792	0.863322	0.0638273
Bradyrhizobium sp. A19	-1.01791	0.209966	0.67785
Bradyrhizobium sp. ORS 278	0.576368	0.394022	0.40448
Bradyrhizobium sp. ORS 285	0.026036	0.986363	0.00596325
Bradyrhizobium sp. C-145	0.2396	0.834478	0.0785849
Bradyrhizobium sp. 6(2017)	-0.941409	0.340338	0.46809
Bradyrhizobium sp. BTAi1	-0.186465	0.90365	0.0439996
Bradyrhizobium sp. CB1024	0.261525	0.902332	0.0446336
Bradyrhizobium sp. 170	0.00465443	0.998301	0.000738301
Bradyrhizobium sp. 186	0.444094	0.793143	0.100649
Bradyrhizobium sp. 200	0.0142222	0.995163	0.00210583
Bradyrhizobium sp. 40	0.396804	0.834478	0.0785849
Bradyrhizobium lablabi	0.578876	0.51861	0.285159
Bradyrhizobium arachidis	-0.0411882	0.969579	0.0134169
Bradyrhizobium vignae	0.256542	0.897931	0.0467569
Bradyrhizobium barranii	-0.192696	0.906842	0.0424682
Bradyrhizobium oligotrophicum	-0.534101	0.76528	0.116179
Bradyrhizobium diazoefficiens	-0.0182414	0.982523	0.00765715
Bradyrhizobium guangdongense	-0.281505	0.799819	0.0970082
Bradyrhizobium guangzhouense	0.757462	0.702015	0.153653
Bradyrhizobium guangxiense	-0.271219	0.865155	0.0629059
Bradyrhizobium betae	0.322533	0.839539	0.0759592
Bradyrhizobium genosp. L	-0.551033	0.719642	0.142884
Bradyrhizobium sediminis	-0.0497346	0.970077	0.0131938
Bradyrhizobium canariense	0.217268	0.874433	0.0582737
Bradyrhizobium symbiodeficiens	-0.555869	0.696864	0.156852
Bradyrhizobium erythrophlei	0.00643191	0.994711	0.00230306
Bradyrhizobium cosmicum	0.482526	0.802653	0.0954721
Bradyrhizobium quebecense	0.146994	0.90365	0.0439996
Nitrobacter hamburgensis	-0.297394	0.886939	0.0521063
Rhodopseudomonas palustris	0.0573202	0.916463	0.037885
Rhodopseudomonas sp. P2A-2r	0.974244	0.358562	0.445436
Rhodopseudomonas sp. SK50-23	0.69821	0.743973	0.128443
Rhodopseudomonas boonkerdii	0.967363	0.225572	0.646714
Tardiphaga sp. 37S4	-0.0505679	0.986363	0.00596325
Tardiphaga robiniae	-0.238155	0.874151	0.0584134
Afipia carboxidovorans	-0.456376	0.728949	0.137303
Variibacter gotjawalensis	0.0784644	0.961821	0.0169058
Methylocella silvestris	0.349277	0.826215	0.0829072
Methylocella tundrae	0.477673	0.811579	0.0906691
Methylovirgula ligni	0.398241	0.792804	0.100834
Methylovirgula sp. HY1	0.251726	0.865155	0.0629059
Caenibius tardaugens	0.507524	0.771564	0.112628
Methyloceanibacter caenitepidi	0.602016	0.73428	0.134138
Hyphomicrobium sp. MC1	0.572323	0.76528	0.116179
Rhodoplanes sp. Z2-YC6860	0.702518	0.705076	0.151764
Methyloligella sp. GL2	-0.0880646	0.96405	0.0159003
Stappia indica	-0.126741	0.933233	0.0300098
Stappia sp. ES.058	0.310792	0.803339	0.0951011
Roseibium aggregatum	0.0959744	0.916463	0.037885
Roseibium alexandrii	0.61893	0.734636	0.133928
Labrenzia sp. VG12	0.630655	0.74273	0.129169
Pannonibacter phragmitetus	0.0596472	0.971493	0.0125603
Devosia sp. JXJ CY 41	0.0131184	0.997532	0.00107315
Devosia sp. SL43	-0.185599	0.902332	0.0446336
Devosia sp. A16	-0.127603	0.908453	0.0416977
Devosia beringensis	-0.578337	0.721447	0.141795
Devosia ginsengisoli	0.828906	0.719642	0.142884
Devosia salina	0.0144282	0.994711	0.00230306
Devosia oryziradicis	0.111322	0.949791	0.0223719
Devosia neptuniae	0.34615	0.847029	0.0721017
Youhaiella tibetensis	0.620475	0.605695	0.217746
Paradevosia shaoguanensis	-0.409464	0.828265	0.0818305
Kaustia mangrovi	0.264093	0.815164	0.088755
Parvibaculum lavamentivorans	0.684845	0.737878	0.132015
Aureimonas sp. AU20	0.57953	0.793143	0.100649
Aureimonas sp. OT7	0.0433344	0.986363	0.00596325
Aureimonas altamirensis	-0.166755	0.900762	0.0453902
Martelella endophytica	0.41737	0.761793	0.118163
Martelella sp. AD-3	0.365333	0.802653	0.0954721
Martelella mediterranea	0.333138	0.811579	0.0906691
Aurantimonas sp. HBX-1	0.555341	0.797462	0.0982899
Pseudorhodoplanes sinuspersici	0.484561	0.79521	0.0995184
Nordella sp. HKS 07	-0.161668	0.928783	0.0320857
Phreatobacter cathodiphilus	0.462074	0.719642	0.142884
Phreatobacter stygius	0.0342863	0.98677	0.00578403
Blastochloris viridis	-0.10685	0.915825	0.0381877
Blastochloris tepida	0.594997	0.78862	0.103132
Bosea sp. RAC05	-0.0650935	0.955583	0.0197317
Bosea sp. F3-2	-0.110406	0.940032	0.0268573
Bosea sp. AS-1	0.0685265	0.979307	0.00908124
Bosea sp. NBC_00550	-0.2062	0.90365	0.0439996
Bosea sp. Tri-49	-0.261239	0.891807	0.049729
Bosea vaviloviae	-0.576975	0.573678	0.241332
Chelatococcus daeguensis	0.438035	0.721447	0.141795
Chelatococcus sp. CO-6	-0.0560903	0.975044	0.0109757
Hartmannibacter diazotrophicus	0.244756	0.808009	0.0925839
Kaistia sp. 32K	0.841811	0.605695	0.217746
Breoghania sp. L-A4	-0.0597866	0.978942	0.00924297
Acuticoccus sp. I52.16.1	-0.188317	0.879121	0.0559511
Paracoccus denitrificans	0.585111	0.736703	0.132708
Paracoccus sp. AK26	-0.886861	0.480788	0.318046
Paracoccus sp. MC1862	0.124097	0.96197	0.0168387
Paracoccus sp. MA	-0.818349	0.693839	0.158741
Paracoccus jeotgali	-1.00148	0.476675	0.321777
Paracoccus aminovorans	-0.944775	0.823625	0.0842706
Paracoccus sanguinis	-0.101623	0.966484	0.0148054
Paracoccus yeei	-0.509714	0.847029	0.0721017
Paracoccus pantotrophus	0.103309	0.945084	0.0245294
Paracoccus zhejiangensis	0.374598	0.688933	0.161823
Paracoccus suum	-1.23114	0.499083	0.301827
Rhodobacter capsulatus	-0.252459	0.846606	0.0723187
Rhodobacter sp. CZR27	-0.294605	0.83935	0.0760571
Rhodobacter sp. LPB0142	-0.478709	0.761555	0.118299
Cereibacter sphaeroides	-0.225919	0.802653	0.0954721
Rhodovulum sulfidophilum	-0.557867	0.702015	0.153653
Rhodovulum sp. MB263	0.175087	0.916463	0.037885
Gemmobacter aquarius	-0.108413	0.95386	0.0205154
Aliiroseovarius crassostreae	0.277766	0.793143	0.100649
Aliiroseovarius sp. M344	0.373482	0.815164	0.088755
Pelagovum pacificum	-0.225548	0.908453	0.0416977
Pacificitalea manganoxidans	0.0275481	0.994357	0.00245779
Pontivivens ytuae	0.11537	0.943397	0.0253056
Pontibrevibacter nitratireducens	-0.00615339	0.998126	0.000814464
Polymorphum gilvum	0.646398	0.630196	0.200524
Tritonibacter mobilis	0.0755615	0.959851	0.0177964
Neotabrizicola shimadae	-0.19225	0.908453	0.0416977
Brevirhabdus pacifica	-0.422713	0.390139	0.40878
Paroceanicella profunda	0.333648	0.82371	0.0842258
Frigidibacter mobilis	-0.116249	0.955583	0.0197317
Silicimonas algicola	0.189438	0.901605	0.0449836
Pseudopuniceibacterium antarcticum	0.365561	0.874151	0.0584134
Pikeienuella piscinae	0.221277	0.90365	0.0439996
Sulfitobacter sp. THAF37	-0.299796	0.868963	0.0609986
Sulfitobacter alexandrii	0.246488	0.889049	0.0510745
Sulfitobacter mediterraneus	0.219465	0.82371	0.0842258
Leisingera methylohalidivorans	-0.113974	0.943397	0.0253056
Leisingera sp. BMJM1	0.565552	0.719642	0.142884
Leisingera caerulea	-0.144398	0.893359	0.048974
Leisingera aquaemixtae	-0.123784	0.927212	0.0328209
Roseivivax marinus	0.0256438	0.994062	0.00258633
Roseivivax sp. THAF30	-0.212525	0.811579	0.0906691
Roseovarius indicus	-0.0684046	0.943483	0.0252658
Salipiger abyssi	-0.305619	0.846606	0.0723187
Salipiger profundus	0.18689	0.864536	0.0632169
Salipiger sp. CCB-MM3	0.75561	0.688933	0.161823
Octadecabacter antarcticus	-1.16779	0.358837	0.445102
Phaeobacter inhibens	0.41951	0.819699	0.0863458
Phaeobacter gallaeciensis	0.744063	0.114193	0.942361
Celeribacter ethanolicus	0.94555	0.492438	0.307649
Celeribacter indicus	-0.00380001	0.998126	0.000814464
Pseudosulfitobacter pseudonitzschiae	0.117393	0.923902	0.0343741
Ketogulonicigenium vulgare	-0.378235	0.826215	0.0829072
Mameliella alba	0.00459582	0.998126	0.000814464
Falsihalocynthiibacter arcticus	-0.0130646	0.994711	0.00230306
Ponticoccus alexandrii	-0.0823832	0.970269	0.013108
Jannaschia sp. M317	-0.761289	0.609834	0.214789
Jannaschia sp. W003	0.180058	0.905733	0.0429997
Yangia pacifica	-0.724008	0.490089	0.309725
Dinoroseobacter shibae	0.355884	0.874151	0.0584134
Roseibacterium elongatum	-0.304816	0.885254	0.0529323
Actibacterium sp. EMB200-NS6	-0.122324	0.955148	0.0199292
Sagittula sp. P11	0.137189	0.905733	0.0429997
Oceanicola sp. D3	-1.02856	0.194956	0.710063
Azospirillum brasilense	0.218292	0.793143	0.100649
Azospirillum lipoferum	-0.00969518	0.994711	0.00230306
Azospirillum thiophilum	0.251527	0.90365	0.0439996
Azospirillum sp. B510	-0.0778991	0.960913	0.017316
Azospirillum sp. TSH58	1.02147	0.624374	0.204555
Azospirillum sp. TSA2s	0.294816	0.847029	0.0721017
Azospirillum sp. TSH100	0.412994	0.737878	0.132015
Azospirillum thermophilum	0.0299779	0.98677	0.00578403
Azospirillum humicireducens	-0.47184	0.715777	0.145222
Azospirillum baldaniorum	-0.474848	0.828468	0.0817242
Azospirillum argentinense	0.104896	0.935346	0.0290277
Azospirillum oryzae	0.127717	0.896378	0.0475089
Azospirillum ramasamyi	0.361022	0.811579	0.0906691
Skermanella pratensis	0.31531	0.805915	0.0937107
Skermanella rosea	0.0687119	0.979307	0.00908124
Skermanella mucosa	-0.171508	0.924111	0.0342758
Skermanella sp. TT6	-0.195627	0.90365	0.0439996
Niveispirillum cyanobacteriorum	-0.153375	0.885844	0.0526427
Indioceanicola profundi	-0.619405	0.741041	0.130158
Nitrospirillum amazonense	0.261555	0.761555	0.118299
Komagataeibacter oboediens	-0.213641	0.693839	0.158741
Komagataeibacter nataicola	0.437324	0.805047	0.0941788
Komagataeibacter xylinus	0.359753	0.667509	0.175543
Acetobacter pasteurianus	-1.03588	0.363218	0.439833
Acetobacter orientalis	-0.76588	0.696864	0.156852
Acetobacter persici	1.09523	0.486783	0.312665
Acetobacter aceti	0.192346	0.840696	0.0753608
Gluconobacter oxydans	0.294879	0.743973	0.128443
Acidiphilium multivorum	0.0818856	0.959851	0.0177964
Roseomonas mucosa	0.53616	0.73531	0.13353
Roseomonas sp. OT10	0.200206	0.839539	0.0759592
Roseomonas marmotae	0.0805144	0.924111	0.0342758
Roseomonas haemaphysalidis	-0.175936	0.886939	0.0521063
Roseomonas gilardii	0.198519	0.875241	0.0578724
Gluconacetobacter diazotrophicus	0.143374	0.916463	0.037885
Acidibrevibacterium fodinaquatile	0.170415	0.935029	0.0291749
Granulibacter bethesdensis	0.151827	0.861128	0.0649325
Sediminicoccus rosea	-0.00401053	0.998126	0.000814464
Rhodovastum atsumiense	0.0555545	0.970471	0.0130173
Roseococcus microcysteis	-0.0665722	0.94196	0.0259675
Kozakia baliensis	-0.582995	0.733124	0.134823
Asaia bogorensis	-0.252024	0.802457	0.0955781
Thalassospira marina	0.212355	0.882882	0.0540972
Magnetospirillum sp. ME-1	-1.53994	0.0324861	1.4883
Magnetospirillum sp. XM-1	0.313936	0.901842	0.0448695
Magnetospirillum magneticum	-0.12866	0.905319	0.0431985
Magnetospirillum gryphiswaldense	-0.11642	0.897931	0.0467569
Rhodospirillum rubrum	-0.0718133	0.95228	0.0212355
Rhodospirillum centenum	-0.201136	0.846606	0.0723187
Hypericibacter terrae	0.189248	0.90365	0.0439996
Hypericibacter adhaerens	0.198342	0.904533	0.0435757
Pararhodospirillum photometricum	0.306436	0.826215	0.0829072
Ferrovibrio terrae	-0.358105	0.812028	0.090429
Stella humosa	-0.370225	0.794427	0.099946
Tistrella mobilis	0.261568	0.82371	0.0842258
Aestuariispira ectoiniformans	0.735131	0.719642	0.142884
Elioraea tepida	-0.139619	0.902332	0.0446336
Nisaea acidiphila	-0.079492	0.979307	0.00908124
Sphingomonas sanguinis	0.08009	0.970077	0.0131938
Sphingomonas morindae	0.375157	0.811579	0.0906691
Sphingomonas sanxanigenens	0.358505	0.846606	0.0723187
Sphingomonas sp. R1	-0.276652	0.883127	0.0539767
Sphingomonas sp. S6-11	-0.187559	0.906842	0.0424682
Sphingomonas sp. KC8	1.07092	0.392184	0.40651
Sphingomonas sp. J315	0.4027	0.797462	0.0982899
Sphingomonas sp. AAP5	-0.375246	0.753029	0.123189
Sphingomonas sp. MM-1	0.211586	0.901842	0.0448695
Sphingomonas sp. CL5.1	0.596874	0.793143	0.100649
Sphingomonas aliaeris	0.530033	0.793143	0.100649
Sphingomonas rhizophila	-0.501435	0.803339	0.0951011
Sphingomonas suaedae	0.380135	0.755294	0.121884
Sphingomonas changnyeongensis	0.785139	0.609136	0.215286
Sphingomonas cannabina	0.0855986	0.970471	0.0130173
Sphingomonas aerolata	-0.391965	0.802859	0.0953606
Sphingomonas sediminicola	-0.317769	0.831333	0.0802247
Sphingomonas profundi	0.679085	0.733124	0.134823
Sphingomonas koreensis	0.494921	0.716316	0.144895
Sphingomonas piscis	0.235301	0.877187	0.0569077
Sphingomonas lutea	0.261812	0.826215	0.0829072
Sphingomonas alpina	0.417985	0.842437	0.0744623
Sphingomonas insulae	0.346673	0.863919	0.0635268
Sphingopyxis terrae	0.179074	0.908453	0.0416977
Sphingopyxis granuli	-1.43811	0.800753	0.0965016
Sphingopyxis sp. 113P3	-0.298693	0.847029	0.0721017
Sphingopyxis fribergensis	0.176205	0.887721	0.0517236
Novosphingobium sp. P6W	0.270208	0.887721	0.0517236
Novosphingobium sp. EMRT-2	0.0100608	0.994711	0.00230306
Novosphingobium sp. 9	0.325728	0.831608	0.0800815
Novosphingobium pentaromativorans	0.827459	0.761239	0.118479
Novosphingobium decolorationis	0.865959	0.573425	0.241523
Novosphingobium aromaticivorans	0.0259042	0.986363	0.00596325
Novosphingobium resinovorum	0.154618	0.938853	0.0274025
Parasphingorhabdus cellanae	-1.11656	0.051328	1.28965
Sphingobium sp. SYK-6	0.291509	0.883127	0.0539767
Sphingobium sp. YG1	0.0531878	0.98323	0.00734494
Sphingobium sp. JS3065	0.216905	0.887721	0.0517236
Sphingobium sp. CFD-1	0.229011	0.887721	0.0517236
Sphingobium indicum	1.08951	0.417307	0.379544
Sphingobium amiense	-0.186643	0.914536	0.038799
Sphingobium fuliginis	-0.300887	0.847029	0.0721017
Sphingobium herbicidovorans	0.914514	0.721813	0.141576
Sphingobium chlorophenolicum	0.590908	0.756113	0.121413
Sphingobium yanoikuyae	-0.157201	0.847029	0.0721017
Sphingobium baderi	-0.407599	0.823957	0.0840953
Sphingobium xenophagum	0.407589	0.721447	0.141795
Sphingomicrobium aestuariivivum	0.719492	0.721447	0.141795
Sphingosinithalassobacter tenebrarum	-0.537287	0.771564	0.112628
Rhizorhabdus dicambivorans	0.312148	0.847029	0.0721017
Rhizorhabdus wittichii	-0.292859	0.861128	0.0649325
Novosphingopyxis iocasae	-0.36375	0.863919	0.0635268
Tardibacter chloracetimidivorans	0.162827	0.907968	0.0419295
Erythrobacter sp. A30-3	1.3528	0.208833	0.680201
Erythrobacter sp. JK5	1.44251	0.119356	0.923157
Erythrobacter sp. HKB08	-0.34437	0.792804	0.100834
Erythrobacter sp. HL-111	-0.0431404	0.986175	0.00604586
Erythrobacter litoralis	0.66406	0.598795	0.222722
Altererythrobacter sp. B11	-0.803274	0.363077	0.440001
Qipengyuania flava	0.0891889	0.943397	0.0253056
Croceicoccus sp. YJ47	0.733255	0.635917	0.1966
Croceicoccus marinus	-0.314142	0.792804	0.100834
Croceibacterium atlanticum	-0.80308	0.623399	0.205234
Sphingosinicella sp. BN140058	-0.422253	0.728949	0.137303
Zymomonas mobilis	1.57461	0.551851	0.258178
Brevundimonas sp. M20	-0.83051	0.518503	0.285249
Brevundimonas sp. BT-123	-0.85022	0.358837	0.445102
Brevundimonas sp. LM2	-0.0648515	0.955148	0.0199292
Brevundimonas sp. PAMC22021	-0.503754	0.743912	0.128479
Brevundimonas diminuta	-0.0314696	0.986363	0.00596325
Brevundimonas albigilva	0.0846678	0.953829	0.0205296
Brevundimonas pondensis	0.172048	0.905733	0.0429997
Brevundimonas naejangsanensis	0.183034	0.916887	0.037684
Caulobacter sp. S6	0.266148	0.874151	0.0584134
Caulobacter mirabilis	0.100759	0.943397	0.0253056
Caulobacter rhizosphaerae	-0.012664	0.994711	0.00230306
Caulobacter soli	0.467058	0.847029	0.0721017
Caulobacter segnis	0.377042	0.683099	0.165516
Caulobacter vibrioides	0.561882	0.243206	0.614026
Phenylobacterium zucineum	0.0790731	0.961688	0.0169656
Asticcacaulis excentricus	-0.0906561	0.927765	0.032562
Asticcacaulis sp. AND118	0.0565787	0.964913	0.0155119
Hyphomonas neptunium	0.42239	0.808009	0.0925839
Maricaulis maris	-0.503958	0.756006	0.121475
Hyphobacterium sp. CCMP332	1.46633	0.278946	0.554479
Erwinia sp. E602	0.233675	0.908453	0.0416977
Candidatus Erwinia haradaeae	0.68731	0.696864	0.156852
Erwinia rhapontici	0.674621	0.24668	0.607866
Pantoea ananatis	-0.589924	0.605695	0.217746
Pantoea anthophila	-0.627464	0.573678	0.241332
Pantoea vagans	0.0101546	0.994711	0.00230306
Pantoea alhagi	-0.489651	0.768917	0.114121
Pantoea dispersa	-0.245802	0.78862	0.103132
Pantoea agglomerans	0.0831566	0.916463	0.037885
Mixta theicola	-0.229242	0.894457	0.0484404
Buchnera aphidicola	-0.0695921	0.906842	0.0424682
Erwinia gerundensis	0.175607	0.875465	0.0577612
Yersinia pestis	-1.19166	0.0194098	1.71198
Yersinia enterocolitica	1.65134	0.729487	0.136983
Yersinia frederiksenii	0.653352	0.591446	0.228085
Serratia marcescens	0.132563	0.811579	0.0906691
Serratia ureilytica	-0.276367	0.73785	0.132032
Serratia fonticola	-0.0854256	0.953829	0.0205296
Serratia plymuthica	-0.0835629	0.943397	0.0253056
Serratia rubidaea	0.0323583	0.989553	0.00456089
Rahnella aquatilis	0.367271	0.699663	0.155111
Nissabacter sp. SGAir0207	0.267424	0.884951	0.0530809
Salmonella bongori	-1.72447	0.079246	1.10102
Salmonella enterica	-0.207236	0.863919	0.0635268
Enterobacter sp. JBIWA003	-3.94682	0.243206	0.614026
Enterobacter sp. JBIWA005	-6.87705	0.787765	0.103603
Enterobacter sp. SGAir0187	-3.15397	0.211013	0.675691
Enterobacter sp. CP102	-0.890338	0.581328	0.235579
Enterobacter cloacae	-1.08582	0.186838	0.728534
Enterobacter cancerogenus	-0.0997893	0.979307	0.00908124
Enterobacter chengduensis	-0.876789	0.827132	0.0824253
Enterobacter ludwigii	-0.440899	0.884264	0.0534181
Enterobacter sichuanensis	-3.18188	0.468252	0.32952
Enterobacter roggenkampii	-2.83392	0.721052	0.142033
Enterobacter kobei	-1.63033	0.205958	0.686222
Enterobacter sp. BIDMC100	0.392526	0.922913	0.0348391
Enterobacter sp. BIDMC 29	-0.708568	0.76528	0.116179
Enterobacter cloacae complex sp. ECL405	0.127534	0.966484	0.0148054
Enterobacter cloacae complex sp.	-1.65321	0.719933	0.142708
Enterobacter cloacae complex sp. ECL78	-0.0353919	0.994711	0.00230306
Enterobacter hormaechei	0.636913	0.863987	0.0634927
Enterobacter asburiae	-1.08679	0.573175	0.241713
Enterobacter mori	0.282024	0.970269	0.013108
Enterobacter bugandensis	-1.05893	0.491893	0.30813
Citrobacter koseri	3.07627	0.808009	0.0925839
Citrobacter freundii	-1.41625	0.086019	1.06541
Citrobacter portucalensis	-2.00967	0.093216	1.03051
Citrobacter freundii complex sp. CFNIH3	-0.211694	0.907893	0.0419654
Citrobacter werkmanii	-0.817017	0.775332	0.110513
Citrobacter youngae	-2.64754	0.393587	0.404959
Citrobacter braakii	-1.07648	0.728949	0.137303
Citrobacter sp. R56	-0.462695	0.839539	0.0759592
Citrobacter farmeri	-2.16026	0.26933	0.569715
Citrobacter rodentium	-0.601565	0.595082	0.225423
Citrobacter amalonaticus	-0.0920133	0.969369	0.0135107
Citrobacter cronae	0.677431	0.916463	0.037885
Citrobacter pasteurii	-0.686248	0.858651	0.0661835
Klebsiella aerogenes	-2.13473	0.053982	1.26775
Klebsiella oxytoca	-1.47439	0.0510864	1.2917
Klebsiella pneumoniae	0.0954603	0.971947	0.0123572
Klebsiella sp. KPN54798	-0.260574	0.923902	0.0343741
Klebsiella sp. A52	-3.75051	0.565946	0.247225
Klebsiella sp. LY	-0.645644	0.759364	0.11955
Klebsiella sp. WP4-W18-ESBL-05	-1.35617	0.623399	0.205234
Klebsiella variicola	-1.11964	0.436432	0.360083
Klebsiella michiganensis	-0.753288	0.756569	0.121151
Klebsiella quasipneumoniae	-0.279064	0.905733	0.0429997
Klebsiella huaxiensis	-0.778689	0.683099	0.165516
Klebsiella grimontii	0.322344	0.710058	0.148706
Klebsiella quasivariicola	0.397203	0.865155	0.0629059
Klebsiella africana	-0.428554	0.846601	0.072321
Raoultella planticola	-3.77798	0.531411	0.274569
Raoultella ornithinolytica	0.606524	0.875465	0.0577612
Escherichia coli	-0.969472	0.0773202	1.11171
Escherichia fergusonii	-1.47118	0.499083	0.301827
Escherichia sp. SCLE84	-0.499131	0.831333	0.0802247
Escherichia sp. E4742	-1.3758	0.0181143	1.74198
Escherichia albertii	-1.26279	0.0168384	1.7737
Escherichia marmotae	-1.92911	0.177371	0.751118
Kluyvera ascorbata	-1.83099	0.115417	0.937728
Kluyvera genomosp. 3	-2.20167	0.531147	0.274785
Kluyvera intermedia	-2.33877	0.00351032	2.45465
Kluyvera sp. CRP	-1.57009	0.50081	0.300327
Shigella boydii	-0.836793	0.292635	0.533673
Shigella dysenteriae	-0.95253	0.305259	0.515331
Shigella flexneri	-0.415938	0.841554	0.0749181
Shigella sonnei	-0.519292	0.815164	0.088755
Shigella sp. PIB	-0.79463	0.710058	0.148706
Kosakonia sacchari	-0.811173	0.78862	0.103132
Kosakonia cowanii	0.447754	0.839539	0.0759592
Kosakonia radicincitans	0.0581879	0.989221	0.00470687
Phytobacter diazotrophicus	0.242084	0.901842	0.0448695
Phytobacter ursingii	0.613374	0.771564	0.112628
Lelliottia amnigena	-0.66037	0.90365	0.0439996
Cronobacter malonaticus	-2.00317	0.741041	0.130158
Cronobacter sakazakii	-1.24332	0.846606	0.0723187
Leclercia sp. G3L	-0.277787	0.78862	0.103132
Leclercia sp. 29361	-0.773036	0.719642	0.142884
Leclercia adecarboxylata	-0.14075	0.891016	0.0501146
Leclercia pneumoniae	5.28636	0.793143	0.100649
Cedecea neteri	0.0928884	0.893057	0.0491207
Cedecea sp. FDAARGOS_727	1.15626	0.486847	0.312607
[Enterobacter] lignolyticus	-0.766247	0.211013	0.675691
Pluralibacter gergoviae	-0.119704	0.984813	0.00664631
Pseudocitrobacter corydidari	0.0527909	0.994711	0.00230306
Scandinavium goeteborgense	-0.576828	0.719642	0.142884
Jejubacter calystegiae	-0.736123	0.376475	0.424264
Pectobacterium carotovorum	-0.454422	0.585698	0.232326
Pectobacterium brasiliense	0.975345	0.174175	0.759014
Dickeya chrysanthemi	-0.0768186	0.969369	0.0135107
Dickeya dadantii	-0.630923	0.581328	0.235579
Dickeya zeae	0.113945	0.904533	0.0435757
Dickeya solani	0.816223	0.158372	0.800321
Dickeya fangzhongdai	-0.0670468	0.980921	0.00836598
Lonsdalea britannica	-0.225258	0.902332	0.0446336
Brenneria izadpanahii	0.776164	0.216644	0.664253
Brenneria rubrifaciens	0.0480027	0.986138	0.0060622
Brenneria goodwinii	0.335162	0.719642	0.142884
Hafnia alvei	-2.08837	0.721447	0.141795
Hafnia paralvei	0.500348	0.939052	0.0273103
Edwardsiella tarda	0.464476	0.895474	0.0479472
Edwardsiella piscicida	-0.253712	0.871317	0.059824
Proteus mirabilis	-2.03398	0.715233	0.145552
Proteus vulgaris	-0.258584	0.761129	0.118542
Proteus terrae	-0.70932	0.54164	0.266289
Providencia rettgeri	0.328699	0.719933	0.142708
Providencia stuartii	0.614222	0.6821	0.166152
Providencia alcalifaciens	0.809033	0.881089	0.05498
Photorhabdus akhurstii	-0.348537	0.877187	0.0569077
Morganella morganii	-0.0678373	0.916463	0.037885
Sodalis ligni	-0.251926	0.808009	0.0925839
Shewanella putrefaciens	-0.273758	0.797462	0.0982899
Shewanella sp. ANA-3	-0.492272	0.775332	0.110513
Shewanella algae	-0.351	0.805915	0.0937107
Shewanella dokdonensis	-1.14343	0.419179	0.3776
Shewanella cyperi	-0.471393	0.729176	0.137167
Shewanella baltica	0.160291	0.848721	0.071235
Shewanella marisflavi	0.669677	0.721447	0.141795
Alteromonas sp. 76-1	-0.771496	0.654934	0.183802
Alteromonas pelagimontana	-0.754598	0.654744	0.183929
Alteromonas macleodii	-0.182929	0.883333	0.0538754
Paraneptunicella aestuarii	-0.37282	0.82371	0.0842258
Pseudoalteromonas translucida	0.168485	0.905733	0.0429997
Pseudoalteromonas undina	-0.723801	0.654817	0.18388
Pseudoalteromonas piscicida	-0.571147	0.728949	0.137303
Idiomarina sp. OT37-5b	-0.685262	0.385161	0.414358
Ferrimonas balearica	-0.453107	0.805047	0.0941788
Ferrimonas sp. SCSIO 43195	-0.113662	0.897931	0.0467569
Pseudomonas sp.	0.104367	0.95386	0.0205154
Pseudomonas sp. S49	0.756049	0.503259	0.298209
Pseudomonas sp. CMR5c	0.19824	0.884951	0.0530809
Pseudomonas sp. R4-35-07	-0.371189	0.802653	0.0954721
Pseudomonas sp. BT-42-2	0.596768	0.722338	0.141259
Pseudomonas sp. gcc21	0.158588	0.913203	0.0394327
Pseudomonas sp. Colony2	-0.141309	0.919685	0.0363611
Pseudomonas sp. PIA16	0.55188	0.793143	0.100649
Pseudomonas sp. M30-35	-0.443077	0.799819	0.0970082
Pseudomonas sp. MTM4	-1.4026	0.106203	0.973862
Pseudomonas sp. 15A4	-0.161212	0.923902	0.0343741
Pseudomonas sp. DR208	0.0136998	0.994711	0.00230306
Pseudomonas sp. R84	-0.0814604	0.969369	0.0135107
Pseudomonas sp. 02C 26	0.536092	0.793143	0.100649
Pseudomonas sp. RtIB026	-0.664688	0.787567	0.103713
Pseudomonas knackmussii	0.470338	0.696864	0.156852
Pseudomonas aeruginosa	0.281112	0.781832	0.106886
Pseudomonas mendocina	0.157055	0.848721	0.071235
Pseudomonas alcaligenes	-0.0899424	0.925328	0.0337043
Pseudomonas citronellolis	-0.805647	0.378961	0.421405
Pseudomonas resinovorans	0.105596	0.949791	0.0223719
Pseudomonas fluorescens	0.0482209	0.908453	0.0416977
Pseudomonas koreensis	-1.04994	0.101838	0.992089
Pseudomonas orientalis	-0.0337665	0.982362	0.00772861
Pseudomonas rhodesiae	0.0641744	0.979307	0.00908124
Pseudomonas azotoformans	1.3797	0.0660952	1.17983
Pseudomonas synxantha	0.489845	0.761129	0.118542
Pseudomonas protegens	0.441043	0.327033	0.485408
Pseudomonas moraviensis	-0.750201	0.683099	0.165516
Pseudomonas tolaasii	0.655216	0.900681	0.0454292
Pseudomonas chlororaphis	-0.0622517	0.923902	0.0343741
Pseudomonas viridiflava	-0.32189	0.819699	0.0863458
Pseudomonas lijiangensis	-0.0911485	0.96197	0.0168387
Pseudomonas amygdali	-0.888038	0.214349	0.668879
Pseudomonas savastanoi	0.302693	0.84784	0.0716859
Pseudomonas syringae group genomosp. 3	1.47264	0.376475	0.424264
Pseudomonas syringae	-0.00707046	0.994711	0.00230306
Pseudomonas putida	0.197865	0.756006	0.121475
Pseudomonas monteilii	0.0159024	0.998126	0.000814464
Pseudomonas mosselii	0.428005	0.82371	0.0842258
Pseudomonas fulva	-0.0137327	0.994711	0.00230306
Pseudomonas oryzihabitans	-0.249819	0.797005	0.0985387
Pseudomonas wadenswilerensis	0.873699	0.411247	0.385897
Pseudomonas hydrolytica	0.510965	0.795538	0.0993393
Pseudomonas frederiksbergensis	0.0469537	0.986175	0.00604586
Pseudomonas psychrotolerans	-0.0145656	0.991983	0.00349592
Pseudomonas atacamensis	-0.739472	0.518503	0.285249
Pseudomonas marincola	-0.488107	0.787855	0.103554
Pseudomonas laurylsulfatiphila	-1.3849	0.291685	0.535086
Pseudomonas brassicacearum	0.365806	0.692514	0.159571
Pseudomonas agarici	0.0173051	0.994711	0.00230306
Pseudomonas oryzae	0.509969	0.793143	0.100649
Pseudomonas entomophila	0.0768306	0.978942	0.00924297
Pseudomonas otitidis	0.0566388	0.970077	0.0131938
Pseudomonas phenolilytica	0.0760479	0.969369	0.0135107
Pseudomonas parafulva	-0.176764	0.923902	0.0343741
Pseudomonas cavernae	0.427556	0.798247	0.0978626
Pseudomonas palleroniana	-0.0405308	0.987125	0.00562768
Pseudomonas extremaustralis	-0.40476	0.815164	0.088755
Stutzerimonas stutzeri	0.195063	0.722338	0.141259
Stutzerimonas balearica	0.0883989	0.958137	0.0185723
Stutzerimonas degradans	0.373056	0.837293	0.0771223
Stutzerimonas frequens	-0.0322203	0.986333	0.00597642
Halopseudomonas litoralis	-0.0319431	0.989757	0.00447128
Halopseudomonas aestusnigri	-0.501445	0.702015	0.153653
Azotobacter chroococcum	0.355519	0.78862	0.103132
Azotobacter vinelandii	0.188712	0.916463	0.037885
Permianibacter aggregans	-1.02403	0.393587	0.404959
Marinobacter sp. Arc7-DN-1	0.387991	0.811579	0.0906691
Marinobacter sp. NP-4(2019)	0.901584	0.362426	0.44078
Marinobacter sp. CA1	-0.234798	0.881446	0.0548044
Marinobacter nauticus	0.37129	0.797462	0.0982899
Marinobacter salinus	0.83217	0.48316	0.315909
Marinobacter similis	-0.877018	0.581328	0.235579
Marinobacter salarius	0.441104	0.755294	0.121884
Marinobacter fonticola	-1.50133	0.043934	1.3572
Lysobacter enzymogenes	-0.0241565	0.979699	0.0089075
Lysobacter gummosus	-0.59904	0.734636	0.133928
Lysobacter sp. CJ11	-1.13701	0.208752	0.680369
Lysobacter sp. H21R4	-0.0697832	0.970077	0.0131938
Lysobacter luteus	0.549194	0.771564	0.112628
Lysobacter capsici	0.282801	0.728949	0.137303
Lysobacter arenosi	-0.857451	0.537675	0.26948
Lysobacter solisilvae	0.252555	0.877264	0.0568695
Lysobacter lycopersici	0.53598	0.815164	0.088755
Lysobacter antibioticus	-0.898235	0.638116	0.1951
Lysobacter soli	0.240128	0.850087	0.0705367
Lysobacter avium	0.232306	0.92207	0.0352363
Xanthomonas campestris	0.290889	0.729976	0.136691
Xanthomonas translucens	0.0911418	0.916463	0.037885
Xanthomonas oryzae	-1.38635	0.0265748	1.57553
Xanthomonas arboricola	0.662292	0.623399	0.205234
Xanthomonas cucurbitae	-0.236315	0.908453	0.0416977
Xanthomonas hortorum	-0.217051	0.881446	0.0548044
Xanthomonas sacchari	0.0261096	0.98323	0.00734494
Xanthomonas vesicatoria	0.308584	0.889049	0.0510745
Xanthomonas theicola	-0.0899297	0.955583	0.0197317
Xanthomonas euvesicatoria	0.482753	0.363218	0.439833
Xanthomonas citri	0.308311	0.893057	0.0491207
Stenotrophomonas sp. 169	0.112491	0.959851	0.0177964
Stenotrophomonas maltophilia	0.192597	0.702721	0.153217
Stenotrophomonas sp. ZAC14A_NAIMI4_1	0.419202	0.784693	0.1053
Stenotrophomonas sp. ESTM1D_MKCIP4_1	0.738335	0.623399	0.205234
Stenotrophomonas rhizophila	0.101654	0.906967	0.0424083
Stenotrophomonas acidaminiphila	-0.139534	0.924111	0.0342758
Pseudoxanthomonas daejeonensis	-1.20027	0.67003	0.173906
Pseudoxanthomonas sp. X-1	0.288399	0.846606	0.0723187
Pseudoxanthomonas suwonensis	-0.322865	0.828265	0.0818305
Pseudoxanthomonas spadix	0.775766	0.677197	0.169285
Pseudoxanthomonas mexicana	-0.269353	0.882882	0.0540972
Thermomonas sp. XSG	-0.368286	0.846606	0.0723187
Thermomonas brevis	-0.255668	0.908453	0.0416977
Luteimonas chenhongjianii	0.514451	0.719642	0.142884
Luteimonas sp. YGD11-2	-0.698662	0.728949	0.137303
Luteimonas yindakuii	0.132017	0.945084	0.0245294
Luteibacter pinisoli	-0.569886	0.793143	0.100649
Luteibacter sp. 321	-0.230488	0.899289	0.0461007
Luteibacter sp. 335	0.338907	0.793143	0.100649
Dyella japonica	0.269477	0.810457	0.0912698
Dyella telluris	0.369896	0.863919	0.0635268
Dyella thiooxydans	0.602377	0.76528	0.116179
Rhodanobacter thiooxydans	-0.0716803	0.961821	0.0169058
Rhodanobacter glycinis	-0.302101	0.883127	0.0539767
Aerosticca soli	0.275535	0.843871	0.0737241
Dokdonella koreensis	-0.0128718	0.994711	0.00230306
Tahibacter sp. W38	-0.183367	0.938853	0.0274025
Legionella pneumophila	0.261954	0.823957	0.0840953
Legionella israelensis	0.277118	0.86854	0.0612103
Francisella philomiragia	-1.75585	0.00203844	2.6907
Candidatus Thiothrix anitrata	1.42234	0.306137	0.514084
Thiothrix litoralis	-0.784818	0.587841	0.23074
Thiothrix subterranea	-0.695658	0.721447	0.141795
Kineobactrum salinum	0.484636	0.73005	0.136647
Teredinibacter turnerae	-0.340437	0.871965	0.059501
Cellvibrio sp. KY-GH-1	-0.996167	0.179442	0.746076
Microbulbifer sp. GL-2	0.515725	0.787703	0.103637
Microbulbifer sp. ALW1	-0.0203697	0.994122	0.00256029
Microbulbifer sp. YPW16	0.116051	0.942588	0.0256783
Microbulbifer sp. SH-1	-0.515742	0.73005	0.136647
Microbulbifer hydrolyticus	-1.34754	0.150588	0.822209
Halomonas sp. M4R1S46	0.623863	0.728949	0.137303
Halomonas sp. 3H	0.899973	0.548717	0.260652
Halomonas sp. HG01	-0.740055	0.683099	0.165516
Halomonas sp. DN3	0.390568	0.840696	0.0753608
Halomonas sp. Y3	0.517038	0.719933	0.142708
Halomonas sp. PGE1	-0.423646	0.779741	0.10805
Halomonas sp. JS92-SW72	1.13423	0.719556	0.142935
Halomonas sp. 1513	0.485828	0.82465	0.0837302
Halomonas sp. HL-93	-1.61277	0.065407	1.18438
Halomonas sp. THAF5a	0.147579	0.904595	0.043546
Halomonas sp. THAF12	0.552131	0.78862	0.103132
Halomonas venusta	-0.591887	0.73005	0.136647
Halomonas hydrothermalis	-0.388577	0.771564	0.112628
Halomonas piezotolerans	-0.541009	0.76528	0.116179
Halomonas meridiana	0.492606	0.73005	0.136647
Cobetia amphilecti	0.0445616	0.978942	0.00924297
Salinicola tamaricis	0.279108	0.863987	0.0634927
Halotalea alkalilenta	-0.559748	0.781832	0.106886
Marinomonas sp. CT5	0.00891506	0.998126	0.000814464
Marinomonas mediterranea	-0.0872236	0.964913	0.0155119
Marinobacterium aestuarii	0.537825	0.789515	0.10264
Marinobacterium rhizophilum	-0.697699	0.613473	0.212205
Amphritea ceti	-0.34511	0.8522	0.0694586
Gynuella sunshinyii	0.734396	0.73005	0.136647
Reinekea forsetii	-0.544844	0.721447	0.141795
Alcanivorax dieselolei	-0.0587071	0.981921	0.00792351
Alcanivorax sp. N3-2A	-0.380081	0.82371	0.0842258
Alcanivorax sp. ALC70	0.175683	0.905733	0.0429997
Endozoicomonas euniceicola	-0.0544316	0.984743	0.00667721
Ectothiorhodospira sp. BSL-9	-1.06636	0.359984	0.443716
Halorhodospira halochloris	0.347239	0.839539	0.0759592
Thioalkalivibrio versutus	0.427981	0.799819	0.0970082
Thioalkalivibrio paradoxus	0.0028319	0.998805	0.000519293
Thioalkalivibrio sulfidiphilus	-0.445172	0.793143	0.100649
Thioalkalivibrio nitratireducens	0.470803	0.793143	0.100649
Spiribacter sp. E85	1.0259	0.418819	0.377973
Spiribacter curvatus	0.114186	0.95117	0.0217417
Alkalilimnicola ehrlichii	0.337063	0.808009	0.0925839
Aquisalimonas sp. 2447	-0.0323965	0.986363	0.00596325
Allochromatium vinosum	0.685848	0.722338	0.141259
Allochromatium tepidum	0.181363	0.90601	0.0428672
Thermochromatium tepidum	0.352217	0.832565	0.0795821
Marichromatium purpuratum	0.844507	0.719556	0.142935
Thioflavicoccus mobilis	0.30309	0.82371	0.0842258
Candidatus Thiodictyon syntrophicum	-0.0468058	0.959851	0.0177964
Thiocapsa bogorovii	0.726125	0.728949	0.137303
Halothiobacillus sp. LS2	0.729565	0.702015	0.153653
Thiohalobacter sp. COW1	-1.02744	0.305259	0.515331
Sulfurivermis fontis	0.0485784	0.986175	0.00604586
Woeseia oceani	0.594257	0.729487	0.136983
Guyparkeria halophila	0.325688	0.810742	0.0911173
Sedimenticola thiotaurini	0.202071	0.906809	0.0424844
Pseudohongiella spirulinae	0.302856	0.808009	0.0925839
Thiolapillus brandeum	-0.733131	0.699663	0.155111
Aeromonas hydrophila	0.351225	0.518503	0.285249
Aeromonas salmonicida	0.231064	0.846606	0.0723187
Aeromonas sp. CA23	-0.367611	0.847029	0.0721017
Aeromonas sp. FDAARGOS 1407	0.0425853	0.986363	0.00596325
Aeromonas sp. ASNIH3	-0.31789	0.795953	0.0991127
Aeromonas caviae	0.44372	0.76528	0.116179
Aeromonas jandaei	0.286325	0.865155	0.0629059
Aeromonas media	-0.604764	0.524222	0.280485
Aeromonas schubertii	0.215397	0.909531	0.0411824
Aeromonas veronii	0.744619	0.838035	0.0767376
Aeromonas enteropelogenes	0.00828375	0.997532	0.00107315
Aeromonas dhakensis	-0.122199	0.942281	0.0258197
Tolumonas auensis	0.013089	0.994711	0.00230306
Zobellella denitrificans	-0.0484649	0.984813	0.00664631
Oceanimonas sp. GK1	0.570358	0.719556	0.142935
Succinivibrio dextrinosolvens	0.978841	0.846606	0.0723187
Cardiobacterium hominis	-0.146783	0.919685	0.0363611
Cardiobacterium sp. Marseille-Q4385	0.437687	0.761239	0.118479
Flagellatimonas centrodinii	-0.118841	0.95117	0.0217417
Solimonas sp. K1W22B-7	0.67248	0.721813	0.141576
Sinimarinibacterium sp. NLF-5-8	-0.118855	0.942092	0.0259067
Vibrio alginolyticus	0.389928	0.558412	0.253045
Vibrio parahaemolyticus	-0.547599	0.0633382	1.19833
Vibrio campbellii	0.467774	0.608037	0.21607
Vibrio owensii	0.0470291	0.986363	0.00596325
Vibrio cholerae	2.1281	0.618518	0.208648
Vibrio vulnificus	0.699237	0.622724	0.205705
Vibrio fluvialis	0.281268	0.802859	0.0953606
Vibrio mimicus	-0.383321	0.777763	0.109153
Vibrio gazogenes	0.603323	0.721447	0.141795
Vibrio atlanticus	-0.38539	0.861128	0.0649325
Vibrio ishigakensis	0.700884	0.705076	0.151764
Vibrio mangrovi	0.508787	0.792804	0.100834
Vibrio alfacsensis	-0.346433	0.805915	0.0937107
Vibrio coralliilyticus	0.306097	0.823957	0.0840953
Vibrio hyugaensis	0.688611	0.67003	0.173906
Vibrio furnissii	-0.308983	0.865155	0.0629059
Photobacterium damselae	0.279526	0.877264	0.0568695
Photobacterium gaetbulicola	-0.130654	0.90365	0.0439996
Methylococcus capsulatus	0.849536	0.632297	0.199079
Methylococcus sp. Mc7	-0.222999	0.927757	0.0325658
Methylococcus geothermalis	-0.163483	0.928533	0.0322028
Methylomonas sp. DH-1	0.0392944	0.986363	0.00596325
Methylomicrobium album	0.0103512	0.994711	0.00230306
Methylogaea oryzae	0.953514	0.665661	0.176747
Methylomagnum ishizawai	-0.0948695	0.940138	0.0268084
Acinetobacter baumannii	0.66382	0.771564	0.112628
Acinetobacter pittii	0.0472404	0.981261	0.00821556
Acinetobacter sp. 10FS3-1	0.272589	0.891807	0.049729
Acinetobacter indicus	-0.0598814	0.970077	0.0131938
Acinetobacter johnsonii	-0.288162	0.834478	0.0785849
Acinetobacter lwoffii	-0.311978	0.840696	0.0753608
Moraxella bovis	0.622507	0.761129	0.118542
Moraxella osloensis	0.0909283	0.935536	0.0289396
Aggregatibacter aphrophilus	1.1481	0.793143	0.100649
Haemophilus haemolyticus	1.42716	0.670996	0.17328
Haemophilus influenzae	1.75038	0.630196	0.200524
Haemophilus parainfluenzae	1.81919	0.677197	0.169285
[Haemophilus] ducreyi	0.376764	0.865155	0.0629059
Glaesserella parasuis	0.0783315	0.970077	0.0131938
Pasteurella multocida	-0.258814	0.79521	0.0995184
Mannheimia granulomatis	0.0696168	0.978942	0.00924297
Mannheimia varigena	0.053931	0.98323	0.00734494
Gallibacterium anatis	1.01047	0.696284	0.157214
Bibersteinia trehalosi	0.320822	0.722338	0.141259
Sulfurifustis variabilis	0.0787786	0.94816	0.0231182
Sulfuricaulis limicola	0.22333	0.891807	0.049729
Immundisolibacter cernigliae	-0.171859	0.874151	0.0584134
Salinisphaera sp. LB1	-0.0936028	0.958137	0.0185723
Dechloromonas sp. A34	0.0253494	0.986363	0.00596325
Dechloromonas denitrificans	-0.302838	0.802243	0.0956938
Quatrionicoccus australiensis	-0.0855175	0.953829	0.0205296
Ferribacterium limneticum	-0.106029	0.902332	0.0446336
Azospira inquinata	0.28141	0.900762	0.0453902
Azospira restricta	0.292247	0.76528	0.116179
Azospira oryzae	-0.0883554	0.943397	0.0253056
Azospira sp. I09	0.770692	0.707022	0.150567
Aromatoleum bremense	0.577412	0.76528	0.116179
Aromatoleum petrolei	0.0156641	0.994711	0.00230306
Aromatoleum aromaticum	0.370459	0.722557	0.141128
Niveibacterium microcysteis	-0.27848	0.847029	0.0721017
Oryzomicrobium terrae	0.486137	0.756113	0.121413
Thauera sp. K11	-0.3498	0.847029	0.0721017
Thauera sp. MZ1T	-0.0361217	0.981564	0.00808139
Thauera humireducens	0.795168	0.667509	0.175543
Thauera aromatica	0.0390771	0.984813	0.00664631
Thauera chlorobenzoica	-0.607949	0.716316	0.144895
Nitrogeniibacter mangrovi	0.316999	0.76528	0.116179
Azoarcus olearius	0.0760281	0.955583	0.0197317
Azoarcus sp. KH32C	-0.451991	0.44299	0.353606
Azoarcus sp. DD4	0.0758608	0.945958	0.024128
Aromatoleum pumilum	0.161721	0.894457	0.0484404
Azoarcus communis	-0.422653	0.6821	0.166152
Thauera hydrothermalis	-0.147793	0.943483	0.0252658
Burkholderia sp. DHOD12	0.217854	0.905733	0.0429997
Burkholderia sp. PAMC 26561	-1.93866	0.00351032	2.45465
Burkholderia sp. MSMB0856	-0.322625	0.866183	0.0623904
Burkholderia cepacia	0.444314	0.793143	0.100649
Burkholderia ubonensis	0.197787	0.795953	0.0991127
Burkholderia anthina	0.880602	0.371751	0.429748
Burkholderia ambifaria	-0.375072	0.721447	0.141795
Burkholderia multivorans	-0.0193402	0.986363	0.00596325
Burkholderia lata	0.2331	0.891807	0.049729
Burkholderia pyrrocinia	0.15336	0.896378	0.0475089
Burkholderia vietnamiensis	-0.504121	0.370085	0.431698
Burkholderia pseudomultivorans	-0.334067	0.865155	0.0629059
Burkholderia territorii	-0.344408	0.802859	0.0953606
Burkholderia contaminans	0.106924	0.90365	0.0439996
Burkholderia cenocepacia	0.000523916	0.999781	9.49143e-05
Burkholderia seminalis	0.226451	0.905733	0.0429997
Burkholderia glumae	-0.0399045	0.986138	0.0060622
Burkholderia mayonis	0.0542357	0.971947	0.0123572
Burkholderia thailandensis	0.288418	0.871557	0.0597042
Burkholderia pseudomallei	-0.613127	0.1002	0.999132
Burkholderia sp. MSMB1588	0.0435134	0.984743	0.00667721
Burkholderia perseverans	0.502131	0.815164	0.088755
Burkholderia gladioli	-0.0173192	0.986363	0.00596325
Polynucleobacter necessarius	0.265374	0.761129	0.118542
Ralstonia solanacearum	1.30953	0.78862	0.103132
Ralstonia mannitolilytica	-0.378639	0.706558	0.150852
Ralstonia sp. RS642	-0.693216	0.705076	0.151764
Ralstonia insidiosa	-0.143921	0.943397	0.0253056
Ralstonia pseudosolanacearum	0.169064	0.90365	0.0439996
Cupriavidus taiwanensis	0.112748	0.826215	0.0829072
Cupriavidus sp. KK10	0.434801	0.808009	0.0925839
Cupriavidus sp. EM10	0.0333047	0.989757	0.00447128
Cupriavidus basilensis	-0.0552827	0.955583	0.0197317
Cupriavidus malaysiensis	-0.185477	0.863987	0.0634927
Cupriavidus necator	-0.103394	0.906967	0.0424083
Cupriavidus gilardii	-0.294292	0.792804	0.100834
Cupriavidus pauculus	0.171168	0.805915	0.0937107
Cupriavidus cauae	0.579083	0.702721	0.153217
Cupriavidus campinensis	-0.0806715	0.953744	0.0205682
Cupriavidus metallidurans	0.303445	0.702015	0.153653
Cupriavidus nantongensis	0.57214	0.773677	0.11144
Cupriavidus oxalaticus	0.490858	0.623399	0.205234
Paraburkholderia atlantica	-0.925211	0.656097	0.183032
Paraburkholderia fungorum	-0.264674	0.847029	0.0721017
Paraburkholderia xenovorans	-0.541978	0.453019	0.343884
Paraburkholderia terricola	0.492862	0.768917	0.114121
Paraburkholderia hospita	0.256728	0.84784	0.0716859
Paraburkholderia caribensis	-0.163461	0.847029	0.0721017
Paraburkholderia edwinii	-0.451085	0.719642	0.142884
Paraburkholderia sp. PGU19	-0.229336	0.920464	0.0359934
Paraburkholderia sp. SOS3	0.453615	0.793143	0.100649
Paraburkholderia dokdonella	0.551679	0.808009	0.0925839
Paraburkholderia acidiphila	-0.591126	0.719642	0.142884
Paraburkholderia acidisoli	-0.239184	0.874151	0.0584134
Paraburkholderia terrae	-0.0517733	0.979307	0.00908124
Paraburkholderia ginsengisoli	1.05692	0.50081	0.300327
Paraburkholderia phenoliruptrix	0.495515	0.654817	0.18388
Paraburkholderia pallida	0.323686	0.810742	0.0911173
Paraburkholderia caffeinilytica	-0.209062	0.848721	0.071235
Paraburkholderia tropica	0.396499	0.795953	0.0991127
Paraburkholderia aromaticivorans	0.085136	0.949791	0.0223719
Paraburkholderia graminis	0.657995	0.693839	0.158741
Paraburkholderia sprentiae	0.0244227	0.994062	0.00258633
Paraburkholderia phytofirmans	-0.00713093	0.994711	0.00230306
Pandoraea faecigallinarum	0.20815	0.871317	0.059824
Pandoraea vervacti	-0.195682	0.902332	0.0446336
Pandoraea oxalativorans	0.223143	0.905733	0.0429997
Pandoraea commovens	-0.1369	0.929686	0.0316639
Pandoraea thiooxydans	-0.158036	0.871317	0.059824
Pandoraea sp. XY-2	-0.528005	0.755294	0.121884
Pandoraea apista	0.278001	0.863919	0.0635268
Pandoraea norimbergensis	-0.139062	0.924111	0.0342758
Pandoraea pnomenusa	0.105004	0.902332	0.0446336
Pandoraea pulmonicola	-0.296363	0.864473	0.0632485
Caballeronia insecticola	-0.671092	0.654934	0.183802
Caballeronia sp. SBC2	-0.632177	0.48316	0.315909
Caballeronia sp. TF1N1	-0.752699	0.48316	0.315909
Caballeronia zhejiangensis	0.457229	0.692926	0.159313
Caballeronia grimmiae	0.681856	0.585137	0.232743
Chitinimonas arctica	0.112175	0.919685	0.0363611
Chitinimonas koreensis	-0.31738	0.793143	0.100649
Lautropia mirabilis	0.843696	0.630196	0.200524
Hydrogenophaga taeniospiralis	0.380468	0.811579	0.0906691
Hydrogenophaga sp. PBL-H3	-0.547339	0.719556	0.142935
Hydrogenophaga sp. PBC	-0.117995	0.95117	0.0217417
Hydrogenophaga sp. PAMC20947	0.590255	0.702015	0.153653
Hydrogenophaga sp. YM1	0.114952	0.916463	0.037885
Hydrogenophaga sp. SL48	-0.295424	0.839539	0.0759592
Hydrogenophaga sp. NH-16	0.263705	0.728949	0.137303
Hydrogenophaga sp. BPS33	0.0246314	0.986363	0.00596325
Hydrogenophaga crocea	-0.407256	0.705076	0.151764
Variovorax sp. RA8	0.43081	0.755294	0.121884
Variovorax sp. PBL-E5	0.509425	0.728949	0.137303
Variovorax sp. PBL-H6	0.0412701	0.959851	0.0177964
Variovorax sp. PAMC26660	0.0872508	0.922373	0.0350934
Variovorax sp. PAMC28562	-0.265532	0.847029	0.0721017
Variovorax sp. WDL1	-0.290315	0.846606	0.0723187
Variovorax sp. HW608	0.719974	0.719642	0.142884
Variovorax sp. SRS16	-0.620677	0.48316	0.315909
Variovorax sp. PBS-H4	-0.464605	0.741041	0.130158
Variovorax sp. 38R	0.187608	0.883127	0.0539767
Variovorax sp. PDNC026	0.0625531	0.970077	0.0131938
Variovorax sp. PAMC 28711	-0.471784	0.721447	0.141795
Variovorax sp. RKNM96	-0.189528	0.91168	0.0401574
Variovorax paradoxus	0.0019175	0.998126	0.000814464
Variovorax boronicumulans	0.460305	0.802457	0.0955781
Comamonas testosteroni	0.195265	0.826215	0.0829072
Comamonas serinivorans	-0.384028	0.748129	0.126024
Comamonas sp. NLF-1-9	-0.174131	0.90365	0.0439996
Comamonas sp. NLF-7-7	-0.217536	0.863919	0.0635268
Comamonas sp. C11	0.513343	0.491893	0.30813
Comamonas thiooxydans	-0.037043	0.980921	0.00836598
Comamonas fluminis	0.838416	0.558412	0.253045
Comamonas odontotermitis	-0.0177515	0.994711	0.00230306
Comamonas aquatica	0.0822351	0.90365	0.0439996
Comamonas kerstersii	-1.59492	0.472265	0.325815
Comamonas koreensis	0.113555	0.943893	0.0250775
Diaphorobacter sp. JS3050	0.20562	0.904533	0.0435757
Diaphorobacter sp. HDW4A	-0.077666	0.955583	0.0197317
Diaphorobacter sp. HDW4B	-0.500411	0.741041	0.130158
Diaphorobacter aerolatus	0.501126	0.727846	0.13796
Diaphorobacter ruginosibacter	-0.212868	0.90365	0.0439996
Delftia acidovorans	0.111019	0.879397	0.0558152
Delftia tsuruhatensis	0.30699	0.477839	0.320719
Polaromonas sp. JS666	-0.212939	0.815164	0.088755
Polaromonas vacuolata	-0.0709205	0.98323	0.00734494
Polaromonas naphthalenivorans	0.0976506	0.959851	0.0177964
Rhodoferax sp. PAMC 29310	-0.336027	0.874151	0.0584134
Rhodoferax sp. MIZ03	-0.224205	0.889596	0.050807
Rhodoferax sp. BAB1	0.607177	0.709516	0.149038
Rhodoferax sp. AJA081-3	1.66943	0.124304	0.905515
Rhodoferax koreense	0.222162	0.871317	0.059824
Rhodoferax saidenbachensis	-0.222522	0.897931	0.0467569
Rhodoferax sediminis	-0.183693	0.897931	0.0467569
Acidovorax sp. RAC01	0.220448	0.92998	0.0315264
Acidovorax sp. YS12	-0.0802043	0.92207	0.0352363
Acidovorax sp. T1	-0.187018	0.874151	0.0584134
Acidovorax sp. HDW3	-0.149084	0.932954	0.0301399
Acidovorax sp. JMULE5	-0.265016	0.850468	0.0703422
Acidovorax sp. 5MLIR	0.719058	0.610736	0.214146
Acidovorax avenae	0.183057	0.797462	0.0982899
Acidovorax citrulli	0.270566	0.883502	0.0537926
Acidovorax antarcticus	0.288188	0.761793	0.118163
Acidovorax monticola	-0.0409603	0.98323	0.00734494
Acidovorax carolinensis	-0.431846	0.748032	0.12608
Ottowia oryzae	-0.208408	0.893057	0.0491207
Ottowia testudinis	0.582434	0.688933	0.161823
Ottowia sp. oral taxon 894	0.212407	0.871317	0.059824
Serpentinimonas raichei	1.43356	0.338795	0.470063
Limnohabitans sp. 63ED37-2	0.187996	0.90365	0.0439996
Simplicispira suum	0.0515666	0.986175	0.00604586
Hylemonella gracilis	0.152059	0.901842	0.0448695
Alicycliphilus denitrificans	0.290125	0.793143	0.100649
Pulveribacter suum	0.367993	0.842437	0.0744623
Melaminivora jejuensis	-0.0104944	0.994711	0.00230306
Kinneretia sp. XES5	0.348923	0.839539	0.0759592
Kinneretia sp. DAIF2	0.0687265	0.959851	0.0177964
Candidatus Symbiobacter mobilis	0.219778	0.904533	0.0435757
Ramlibacter tataouinensis	0.144836	0.841554	0.0749181
Thiomonas intermedia	-0.759669	0.719642	0.142884
Thiomonas sp. X19	0.189887	0.802859	0.0953606
Rhizobacter gummiphilus	0.0841387	0.951405	0.0216345
Rhizobacter sp. AJA081-3	-0.0725498	0.952803	0.0209969
Aquabacterium olei	-0.0929101	0.943397	0.0253056
Aquabacterium sp. J223	-0.169387	0.891016	0.0501146
Xylophilus rhododendri	-0.00530365	0.998126	0.000814464
Tepidimonas taiwanensis	0.12797	0.904533	0.0435757
Paucibacter sp. KCTC 42545	-0.233132	0.808009	0.0925839
Orrella dioscoreae	0.0967888	0.94434	0.0248718
Alcaligenes faecalis	0.121808	0.90365	0.0439996
Alcaligenes aquatilis	-0.0190478	0.994711	0.00230306
Bordetella bronchiseptica	-0.0238476	0.986363	0.00596325
Bordetella parapertussis	-0.136023	0.949791	0.0223719
Bordetella avium	-0.463104	0.808009	0.0925839
Bordetella holmesii	0.0451592	0.986363	0.00596325
Bordetella flabilis	0.194491	0.877187	0.0569077
Bordetella bronchialis	-0.292667	0.865155	0.0629059
Bordetella genomosp. 13	0.662734	0.581328	0.235579
Bordetella hinzii	0.312029	0.719933	0.142708
Bordetella genomosp. 9	0.148544	0.942588	0.0256783
Bordetella genomosp. 8	0.270898	0.78862	0.103132
Bordetella sp. N	0.0951929	0.95117	0.0217417
Bordetella sp. H567	0.285194	0.889049	0.0510745
Bordetella pseudohinzii	-0.471916	0.756113	0.121413
Bordetella trematum	0.18399	0.897931	0.0467569
Bordetella petrii	0.362309	0.798349	0.0978074
Achromobacter sp. 77	0.0456649	0.986363	0.00596325
Achromobacter sp. MFA1 R4	0.49971	0.792804	0.100834
Achromobacter sp. B7	-0.707826	0.683099	0.165516
Achromobacter sp. AONIH1	0.087131	0.923902	0.0343741
Achromobacter pestifer	-0.221036	0.809741	0.0916539
Achromobacter deleyi	0.0599486	0.955448	0.019793
Achromobacter xylosoxidans	0.0665423	0.908453	0.0416977
Achromobacter spanius	0.260636	0.78862	0.103132
Achromobacter insolitus	-0.360593	0.48316	0.315909
Achromobacter denitrificans	0.0466154	0.961688	0.0169656
Pigmentiphaga aceris	0.210713	0.893057	0.0491207
Pigmentiphaga sp. H8	0.6186	0.461791	0.335554
Pusillimonas sp. M17	-0.178977	0.889246	0.050978
Oligella urethralis	-1.39407	0.127	0.896196
Kerstersia gyiorum	-0.249888	0.823957	0.0840953
Castellaniella defragrans	-0.0508575	0.955583	0.0197317
Paralcaligenes sp. KSB-10	-0.158728	0.894457	0.0484404
Herbaspirillum seropedicae	-0.350794	0.78862	0.103132
Herbaspirillum huttiense	-0.187197	0.82371	0.0842258
Herbaspirillum hiltneri	0.231922	0.815164	0.088755
Herbaspirillum rubrisubalbicans	-0.396994	0.618628	0.208571
Herbaspirillum robiniae	-0.257471	0.82371	0.0842258
Herbaspirillum frisingense	0.0739069	0.937595	0.0279849
Massilia sp. HC52	0.444997	0.736244	0.132978
Massilia sp. MB5	-0.043367	0.978942	0.00924297
Massilia sp. WG5	-0.152057	0.881446	0.0548044
Massilia sp. NR 4-1	-0.0169751	0.994711	0.00230306
Massilia sp. NP310	0.3942	0.808009	0.0925839
Massilia sp. PAMC28688	0.540985	0.721447	0.141795
Massilia sp. DM-R-R2A-13	0.296017	0.846606	0.0723187
Massilia sp. LPB0304	-0.505856	0.771564	0.112628
Massilia sp. erpn	0.00455996	0.998126	0.000814464
Massilia sp. YMA4	0.528474	0.632297	0.199079
Massilia sp. H6	0.172487	0.908848	0.0415088
Massilia forsythiae	-0.0888177	0.946431	0.023911
Massilia antarctica	-0.147367	0.90365	0.0439996
Massilia violaceinigra	-0.147455	0.843038	0.074153
Massilia putida	0.109147	0.916463	0.037885
Massilia oculi	0.235159	0.875241	0.0578724
Pseudoduganella armeniaca	0.154498	0.90365	0.0439996
Pseudoduganella umbonata	0.197323	0.834478	0.0785849
Pseudoduganella flava	-0.110818	0.908453	0.0416977
Pseudoduganella albidiflava	0.54785	0.711213	0.148
Pseudoduganella plicata	-0.437033	0.78862	0.103132
Pseudoduganella lutea	0.258171	0.82371	0.0842258
Duganella dendranthematis	0.13974	0.927757	0.0325658
Janthinobacterium sp. LM6	0.238355	0.845268	0.0730057
Janthinobacterium sp. 1_2014MBL_MicDiv	0.559282	0.7582	0.120216
Janthinobacterium sp. 17J80-10	0.11564	0.917094	0.037586
Janthinobacterium sp. PAMC25594	-1.02976	0.249675	0.602625
Janthinobacterium sp. B9-8	0.0388475	0.986363	0.00596325
Janthinobacterium agaricidamnosum	0.338911	0.766264	0.115622
Janthinobacterium lividum	0.687037	0.719642	0.142884
Undibacterium parvum	-0.514232	0.748129	0.126024
Undibacterium sp. YM2	0.129781	0.945084	0.0245294
Collimonas arenae	0.645548	0.573416	0.24153
Collimonas fungivorans	-1.16221	0.0324861	1.4883
Oxalobacter formigenes	-1.36316	0.149052	0.826663
Noviherbaspirillum sp. UKPF54	1.31553	0.216644	0.664253
Methylibium sp. Pch-M	0.203579	0.90365	0.0439996
Roseateles depolymerans	0.159655	0.90365	0.0439996
Roseateles sp. BIM B-1768	-0.0942581	0.949791	0.0223719
Schlegelella aquatica	-0.418987	0.719642	0.142884
Schlegelella thermodepolymerans	0.00172018	0.99841	0.000690941
Sphaerotilus sulfidivorans	0.0162583	0.994357	0.00245779
Sphaerotilus sp. FB-5	0.684097	0.362426	0.44078
Leptothrix cholodnii	0.160717	0.90365	0.0439996
Ideonella dechloratans	0.281275	0.846606	0.0723187
Rubrivivax gelatinosus	0.104201	0.91813	0.0370961
Aquincola tertiaricarbonis	-0.0597149	0.935938	0.0287531
Inhella inkyongensis	0.0982929	0.95117	0.0217417
Mitsuaria sp. 7	-0.153255	0.85317	0.0689643
Sutterella megalosphaeroides	-0.471912	0.727108	0.138401
Sutterella wadsworthensis	0.155651	0.887721	0.0517236
Sutterella faecalis	1.44001	0.482782	0.316249
Turicimonas muris	-0.681534	0.705076	0.151764
Vitreoscilla filiformis	0.203385	0.916463	0.037885
Neisseria gonorrhoeae	-0.135198	0.937616	0.0279749
Neisseria lactamica	0.411219	0.839539	0.0759592
Neisseria meningitidis	0.334914	0.672254	0.172467
Neisseria mucosa	0.728367	0.728949	0.137303
Neisseria sicca	0.624128	0.719642	0.142884
Neisseria elongata	0.334211	0.761555	0.118299
Neisseria bacilliformis	1.58181	0.581328	0.235579
Neisseria shayeganii	-0.379174	0.761555	0.118299
Neisseria sp. KEM232	0.709316	0.715777	0.145222
Neisseria dentiae	-0.211999	0.902332	0.0446336
Neisseria dumasiana	0.208614	0.894457	0.0484404
Neisseria animaloris	-0.226176	0.859899	0.0655527
Kingella oralis	0.079026	0.959851	0.0177964
Kingella potus	0.730756	0.722338	0.141259
Eikenella corrodens	1.40798	0.771564	0.112628
Chitinolyticbacter meiyuanensis	0.180052	0.922373	0.0350934
Crenobacter cavernae	-2.19306	0.000720779	3.1422
Chromobacterium violaceum	0.338423	0.82371	0.0842258
Chromobacterium haemolyticum	0.449241	0.773677	0.11144
Chromobacterium sp. ATCC 53434	-0.431153	0.802859	0.0953606
Chromobacterium rhizoryzae	0.125503	0.923902	0.0343741
Chromobacterium paludis	0.636162	0.696864	0.156852
Chromobacterium vaccinii	-0.210998	0.82371	0.0842258
Iodobacter fluviatilis	-0.166362	0.916887	0.037684
Chitinibacter fontanus	-0.361156	0.805047	0.0941788
Chitinibacter bivalviorum	-0.641593	0.595082	0.225423
Aquitalea denitrificans	-0.796844	0.654934	0.183802
Paludibacterium yongneupense	0.182946	0.941557	0.0261532
Paludibacterium paludis	0.231256	0.912522	0.0397567
Paludibacterium sp. B53371	-0.564024	0.393587	0.404959
Laribacter hongkongensis	-0.287592	0.784693	0.1053
Jeongeupia sp. USM3	-0.416501	0.799819	0.0970082
Jeongeupia sp. HS-3	-0.521278	0.756113	0.121413
Vogesella sp. LIG4	-0.0552889	0.943397	0.0253056
Vogesella sp. XCS3	0.523991	0.650926	0.186468
Microvirgula aerodenitrificans	0.572136	0.50081	0.300327
Pseudogulbenkiania sp. NH8B	0.293647	0.811579	0.0906691
Chitiniphilus sp. CD1	0.431178	0.805915	0.0937107
Casimicrobium huifangae	0.151066	0.916887	0.037684
Methylobacillus flagellatus	-0.0650729	0.980716	0.00845695
Nitrosomonas europaea	-0.96942	0.344384	0.462957
Nitrosospira lacus	-0.0212617	0.994357	0.00245779
Nitrosospira sp. NRS527	0.66459	0.721447	0.141795
Candidatus Nitrotoga arctica	-1.44675	0.0975092	1.01095
Gallionella capsiferriformans	-0.0515802	0.975044	0.0109757
Ferrigenium kumadai	0.46469	0.78862	0.103132
Sideroxyarcus emersonii	-0.162696	0.904533	0.0435757
Thiobacillus denitrificans	-0.0479736	0.984743	0.00667721
Sulfuritortus calidifontis	-0.0699355	0.966484	0.0148054
Denitratisoma oestradiolicum	-0.0515678	0.97255	0.012088
Denitratisoma sp. DHT3	-0.277619	0.802457	0.0955781
Sterolibacterium denitrificans	0.527721	0.75653	0.121174
Sulfuritalea hydrogenivorans	0.370745	0.77121	0.112827
Methyloversatilis sp. RAC08	0.103441	0.916998	0.0376315
Sulfuriferula sp. AH1	-0.791532	0.317317	0.498507
Usitatibacter rugosus	0.165012	0.893057	0.0491207
Usitatibacter palustris	-0.0993348	0.946431	0.023911
Acidithiobacillus caldus	0.897084	0.623399	0.205234
Cellulomonas gilvus	-0.112211	0.940255	0.0267544
Cellulomonas fengjieae	-0.218054	0.886503	0.0523196
Cellulomonas sp. Y8	0.179074	0.908453	0.0416977
Cellulomonas sp. zg.Y908	-0.126097	0.943397	0.0253056
Cellulomonas sp. C5510	0.507397	0.803339	0.0951011
Cellulomonas sp. JZ18	0.575211	0.702015	0.153653
Cellulomonas taurus	-0.513006	0.721447	0.141795
Cellulomonas shaoxiangyii	-0.50419	0.771564	0.112628
Cellulomonas iranensis	0.115469	0.923902	0.0343741
Cellulomonas palmilytica	-0.101761	0.949791	0.0223719
Cellulomonas wangleii	0.542923	0.761555	0.118299
Paraoerskovia marina	0.208623	0.905733	0.0429997
Pseudactinotalea sp. HY158	-0.693226	0.683099	0.165516
Actinotalea sp. JY-7876	0.665311	0.761129	0.118542
Micrococcus sp. KD337-16	0.491155	0.799819	0.0970082
Micrococcus luteus	0.276278	0.755294	0.121884
Arthrobacter sp. ERGS1:01	0.16376	0.942098	0.0259039
Arthrobacter sp. Helios	0.0973398	0.934492	0.0294246
Arthrobacter sp. StoSoilB5	0.47938	0.783787	0.105802
Arthrobacter sp. StoSoilB19	0.459585	0.815164	0.088755
Arthrobacter sp. StoSoilB20	-0.503434	0.722338	0.141259
Arthrobacter sp. NicSoilC5	0.184966	0.908453	0.0416977
Arthrobacter sp. 24S4-2	-0.409221	0.761129	0.118542
Arthrobacter sp. PAMC 25486	0.669022	0.727108	0.138401
Arthrobacter sp. CJ23	0.479477	0.667509	0.175543
Arthrobacter sp. FW306-06-A	0.0342619	0.986363	0.00596325
Arthrobacter sp. FW306-07-I	0.146258	0.916463	0.037885
Arthrobacter sp. CDRTa11	-0.0510161	0.98323	0.00734494
Arthrobacter alpinus	0.581955	0.297696	0.526227
Arthrobacter agilis	0.38351	0.715777	0.145222
Arthrobacter crystallopoietes	-0.0573498	0.962793	0.0164672
Arthrobacter sunyaminii	0.489376	0.803339	0.0951011
Glutamicibacter halophytocola	0.664165	0.719642	0.142884
Glutamicibacter protophormiae	-0.317991	0.847029	0.0721017
Glutamicibacter creatinolyticus	0.695144	0.706558	0.150852
Pseudarthrobacter sp. L1SW	0.0360682	0.981788	0.00798214
Pseudarthrobacter sp. NIBRBAC000502770	0.592195	0.756006	0.121475
Pseudarthrobacter sp. BIM B-2242	0.787669	0.698414	0.155887
Pseudarthrobacter phenanthrenivorans	-0.436573	0.721447	0.141795
Pseudarthrobacter psychrotolerans	0.643648	0.7103	0.148558
Kocuria rosea	0.268965	0.859899	0.0655527
Kocuria palustris	0.0537668	0.986363	0.00596325
Kocuria rhizophila	-0.313373	0.82371	0.0842258
Rothia dentocariosa	0.170019	0.916463	0.037885
Rothia kristinae	-0.322752	0.859899	0.0655527
Rothia aeria	0.536348	0.721052	0.142033
Rothia mucilaginosa	0.861235	0.786771	0.104151
Sinomonas atrocyanea	-0.277835	0.771564	0.112628
Sinomonas sp. R1AF57	0.653774	0.696864	0.156852
Paenarthrobacter ureafaciens	0.717104	0.719642	0.142884
Paenarthrobacter aurescens	0.386653	0.802457	0.0955781
Paenarthrobacter sp. JL.01a	-0.205242	0.883127	0.0539767
Paeniglutamicibacter sp. ZC-3	-0.418692	0.743973	0.128443
Citricoccus sp. SGAir0253	0.787137	0.562634	0.249774
Janibacter melonis	-0.0785365	0.966484	0.0148054
Janibacter sp. CX7	-0.172288	0.90365	0.0439996
Tetrasphaera sp. HKS02	-0.529714	0.802653	0.0954721
Arsenicicoccus sp. oral taxon 190	0.163555	0.935029	0.0291749
Curtobacterium sp. SGAir0471	1.51759	0.167646	0.775608
Curtobacterium sp. 24E2	-0.305709	0.802457	0.0955781
Curtobacterium flaccumfaciens	0.121607	0.905733	0.0429997
Rathayibacter tanaceti	-0.212307	0.882882	0.0540972
Rathayibacter festucae	0.111032	0.955583	0.0197317
Rathayibacter sp. VKM Ac-2759	-0.492253	0.606746	0.216993
Rathayibacter sp. VKM Ac-2760	-1.19184	0.316073	0.500213
Rathayibacter sp. VKM Ac-2762	-0.755938	0.699663	0.155111
Microbacterium sp. JZ31	-0.171694	0.918483	0.0369289
Microbacterium sp. XT11	0.844106	0.661195	0.179671
Microbacterium sp. H1-D42	0.767129	0.699663	0.155111
Microbacterium sp. No. 7	-0.161762	0.916463	0.037885
Microbacterium sp. NIBRBAC000506063	0.886236	0.622167	0.206093
Microbacterium sp. Y-01	-0.28592	0.875241	0.0578724
Microbacterium sp. 10M-3C3	-0.546241	0.641336	0.192914
Microbacterium sp. LKL04	-0.360567	0.739076	0.131311
Microbacterium foliorum	-0.55607	0.549311	0.260182
Microbacterium oleivorans	-0.306123	0.793143	0.100649
Microbacterium terricola	0.183173	0.916887	0.037684
Microbacterium oxydans	0.50165	0.82371	0.0842258
Microbacterium wangchenii	0.267047	0.863919	0.0635268
Microbacterium protaetiae	-0.0919169	0.969369	0.0135107
Microbacterium sediminis	0.296067	0.803339	0.0951011
Microbacterium oryzae	0.323315	0.815164	0.088755
Microbacterium esteraromaticum	1.21897	0.587841	0.23074
Microbacterium resistens	-0.200828	0.913203	0.0394327
Microbacterium hominis	0.128738	0.901842	0.0448695
Leifsonia xyli	-0.138729	0.943397	0.0253056
Leifsonia sp. PS1209	-1.13751	0.26434	0.577838
Leifsonia sp. 21MFCrub1.1	-0.219743	0.827132	0.0824253
Leifsonia sp. ZF2019	0.94336	0.50081	0.300327
Leifsonia shinshuensis	-0.25494	0.811579	0.0906691
Leucobacter muris	0.0754116	0.969369	0.0135107
Leucobacter triazinivorans	-0.145627	0.910714	0.0406179
Leucobacter viscericola	0.274111	0.82371	0.0842258
Microcella sp. MMS21-STM10	-0.0432767	0.986363	0.00596325
Agromyces soli	0.284867	0.82371	0.0842258
Agromyces sp. LHK192	0.470793	0.78862	0.103132
Agromyces sp. CFWR-12	-0.527878	0.748032	0.12608
Agromyces sp. H17E-10	0.598402	0.724697	0.139843
Agromyces marinus	-0.973004	0.209966	0.67785
Agromyces aureus	0.469195	0.747649	0.126302
Agromyces archimandritae	-0.222665	0.905733	0.0429997
Agromyces flavus	0.546681	0.715455	0.145418
Protaetiibacter sp. SSC-01	-0.230201	0.874151	0.0584134
Agrococcus jejuensis	0.489787	0.693839	0.158741
Agrococcus carbonis	1.63045	0.268892	0.570423
Mycetocola spongiae	0.19884	0.908453	0.0416977
Mycetocola sp. JXN-3	0.000287071	0.999781	9.49143e-05
Clavibacter michiganensis	0.153942	0.823625	0.0842706
Salinibacterium sp. ZJ70	-0.381547	0.771564	0.112628
Salinibacterium sp. ZJ450	0.327329	0.855004	0.0680319
Plantibacter flavus	-0.885099	0.393587	0.404959
Gulosibacter sediminis	0.745862	0.719675	0.142864
Gulosibacter molinativorax	-0.200359	0.896046	0.0476698
Humibacter ginsenosidimutans	-0.220592	0.912522	0.0397567
Subtercola sp. AK-R2A1-2	0.000518211	0.999781	9.49143e-05
Subtercola sp. PAMC28395	-0.12267	0.954353	0.0202911
Herbiconiux sp. SALV-R1	0.147492	0.918789	0.0367843
Microterricola viridarii	0.405469	0.693839	0.158741
Gryllotalpicola protaetiae	0.329787	0.886939	0.0521063
Dermacoccus nishinomiyaensis	-0.0483963	0.986363	0.00596325
Yimella sp. cx-51	1.24429	0.126688	0.897266
Cellulosimicrobium cellulans	0.124538	0.879738	0.0556464
Isoptericola variabilis	-0.0361368	0.988329	0.0050983
Isoptericola dokdonensis	-0.0811969	0.970471	0.0130173
Xylanimonas protaetiae	0.141924	0.893057	0.0491207
Xylanimonas allomyrinae	0.0845097	0.96405	0.0159003
Xylanimonas cellulosilytica	0.771241	0.629067	0.201303
Austwickia chelonae	0.179348	0.908848	0.0415088
Gephyromycinifex aptenodytis	0.153336	0.916463	0.037885
Brachybacterium sp. P6-10-X1	-0.165111	0.919685	0.0363611
Brachybacterium sp. Z12	-0.513779	0.771564	0.112628
Brachybacterium halotolerans	1.22615	0.239665	0.620396
Brachybacterium faecium	-1.0523	0.166697	0.778072
Brachybacterium huguangmaarense	0.139817	0.912522	0.0397567
Brachybacterium vulturis	-0.599533	0.771564	0.112628
Brachybacterium avium	-0.21973	0.90365	0.0439996
Brachybacterium kimchii	0.325251	0.792804	0.100834
Brachybacterium saurashtrense	0.514368	0.802653	0.0954721
Dermabacter jinjuensis	-0.00612011	0.998126	0.000814464
Ornithinimicrobium ciconiae	-2.62237	1.47362e-05	4.83161
Ornithinimicrobium flavum	0.316282	0.847029	0.0721017
Ornithinimicrobium sp. HY1793	0.0998283	0.96405	0.0159003
Ornithinimicrobium sp. HY006	0.203224	0.908453	0.0416977
Ornithinimicrobium avium	0.0747151	0.966638	0.0147361
Serinicoccus chungangensis	-0.045246	0.969919	0.0132647
Beutenbergia cavernae	0.623214	0.747649	0.126302
Miniimonas sp. S16	-0.0900061	0.92207	0.0352363
Ruania suaedae	-0.691989	0.50081	0.300327
Ruania alkalisoli	1.06976	0.605695	0.217746
Occultella kanbiaonis	-0.175859	0.932954	0.0301399
Brevibacterium casei	-0.221026	0.847029	0.0721017
Brevibacterium linens	0.432845	0.634629	0.19748
Brevibacterium sp. CS2	0.499193	0.86854	0.0612103
Brevibacterium sp. WHS-Z9	0.125482	0.905733	0.0429997
Brevibacterium luteolum	0.505507	0.802457	0.0955781
Brevibacterium aurantiacum	-0.689581	0.747649	0.126302
Georgenia yuyongxinii	0.171584	0.916463	0.037885
Georgenia faecalis	-0.447546	0.76528	0.116179
Georgenia wutianyii	-0.42499	0.826215	0.0829072
Georgenia sp. TF02-10	0.26703	0.886811	0.052169
Kytococcus sedentarius	0.279367	0.803401	0.0950674
Demequina sp. TMPB413	-0.497647	0.75653	0.121174
Rhodococcus sp. 75	0.188584	0.919685	0.0363611
Rhodococcus sp. Z13	0.0754436	0.979699	0.0089075
Rhodococcus sp. PBTS 1	-0.713153	0.728949	0.137303
Rhodococcus fascians	-0.13996	0.89346	0.048925
Rhodococcus rhodochrous	0.969318	0.595082	0.225423
Rhodococcus ruber	0.104219	0.944326	0.024878
Rhodococcus erythropolis	-0.347548	0.793143	0.100649
Rhodococcus qingshengii	0.464746	0.828316	0.0818037
Rhodococcus triatomae	1.50325	0.342648	0.465152
Rhodococcus opacus	0.0324863	0.966638	0.0147361
Rhodococcus pyridinivorans	0.282899	0.82371	0.0842258
Rhodococcus coprophilus	-0.595024	0.721813	0.141576
Nocardia otitidiscaviarum	-0.129488	0.916463	0.037885
Nocardia asteroides	0.232664	0.738329	0.13175
Nocardia huaxiensis	0.121522	0.90365	0.0439996
Nocardia cyriacigeorgica	0.276898	0.737181	0.132426
Nocardia brasiliensis	0.0411511	0.959935	0.0177581
Nocardia farcinica	-0.2613	0.748129	0.126024
Nocardia nova	0.51335	0.747649	0.126302
Nocardia seriolae	-0.306245	0.802859	0.0953606
Nocardia iowensis	-0.177623	0.904595	0.043546
Nocardia yamanashiensis	0.224799	0.863919	0.0635268
Nocardia mangyaensis	-0.512383	0.71347	0.146624
Nocardia wallacei	0.334891	0.747649	0.126302
Nocardia yunnanensis	-0.0541897	0.98323	0.00734494
Nocardia terpenica	0.256938	0.73005	0.136647
Nocardia gipuzkoensis	0.474773	0.761239	0.118479
Nocardia arthritidis	0.0512663	0.986363	0.00596325
Nocardia sp. CS682	-0.525132	0.693839	0.158741
Prescottella equi	0.047647	0.96866	0.0138285
Mycolicibacterium fortuitum	0.229755	0.900762	0.0453902
Mycolicibacterium phlei	0.0329541	0.988806	0.00488871
Mycolicibacterium smegmatis	0.0256811	0.984813	0.00664631
Mycolicibacterium aurum	0.0996437	0.95117	0.0217417
Mycolicibacterium chitae	-0.442162	0.799819	0.0970082
Mycolicibacterium neoaurum	-0.421042	0.890485	0.0503735
Mycolicibacterium chubuense	-0.415379	0.846606	0.0723187
Mycobacterium diernhoferi	-0.573491	0.721813	0.141576
Mycolicibacterium farcinogenes	-1.52324	0.197443	0.704558
Mycolicibacterium gilvum	0.53308	0.733124	0.134823
Mycolicibacterium sp. YH-1	-0.0656642	0.964913	0.0155119
Mycolicibacterium litorale	-0.0747862	0.960243	0.017619
Mycolicibacterium austroafricanum	0.173029	0.863987	0.0634927
Mycolicibacterium duvalii	-0.271162	0.866387	0.0622881
Mycolicibacterium parafortuitum	0.13116	0.937417	0.028067
Mycolicibacterium poriferae	-0.774786	0.369559	0.432317
Mycolicibacterium tokaiense	0.0328037	0.986363	0.00596325
Mycolicibacterium sediminis	-0.803683	0.632297	0.199079
Mycolicibacterium arabiense	0.235031	0.901413	0.0450762
Mycolicibacterium rutilum	0.285014	0.904533	0.0435757
Mycolicibacterium boenickei	-0.374371	0.819699	0.0863458
Mycolicibacterium madagascariense	0.37424	0.831333	0.0802247
Mycolicibacterium mengxianglii	0.502276	0.531411	0.274569
Mycolicibacterium mageritense	0.0235047	0.994711	0.00230306
Mycolicibacterium mucogenicum	0.469196	0.802457	0.0955781
Mycolicibacterium phocaicum	0.0341432	0.986363	0.00596325
Mycobacterium avium	-0.273783	0.798247	0.0978626
Mycobacterium intracellulare	-0.322583	0.696864	0.156852
Mycobacterium paraintracellulare	-0.0982618	0.966638	0.0147361
Mycobacterium tuberculosis	-0.215356	0.910714	0.0406179
Mycobacterium canettii	0.572317	0.152032	0.818065
Mycobacterium gordonae	-0.321088	0.808009	0.0925839
Mycobacterium ulcerans	-0.274137	0.886939	0.0521063
Mycobacterium parmense	-0.0275364	0.994357	0.00245779
Mycobacterium kubicae	0.310671	0.847537	0.0718414
Mycobacterium saskatchewanense	0.154607	0.881089	0.05498
Mycobacterium sp. MS1601	0.354231	0.815164	0.088755
Mycobacterium sp. SMC-4	-0.319182	0.793143	0.100649
Mycobacterium grossiae	-0.142003	0.927757	0.0325658
Mycobacterium vicinigordonae	-0.184878	0.90365	0.0439996
Mycobacterium frederiksbergense	-0.0129441	0.994711	0.00230306
Mycobacterium dioxanotrophicus	-0.180771	0.919685	0.0363611
Mycobacteroides chelonae	0.484561	0.76073	0.118769
Mycobacteroides abscessus	0.043868	0.978185	0.00957901
Mycolicibacter sp. MYC123	-0.0998111	0.95267	0.0210573
Mycolicibacter sp. MYC017	-0.173912	0.916463	0.037885
Mycolicibacillus parakoreensis	-0.731092	0.416389	0.380501
Gordonia sp. KTR9	-0.944819	0.338795	0.470063
Gordonia sp. YC-JH1	-0.344231	0.792804	0.100834
Gordonia terrae	0.743068	0.388315	0.410816
Gordonia amarae	0.513763	0.847029	0.0721017
Gordonia rubripertincta	-0.0169815	0.994711	0.00230306
Gordonia polyisoprenivorans	0.233318	0.848721	0.071235
Gordonia phthalatica	-1.84992	0.0273771	1.56261
Corynebacterium diphtheriae	0.275707	0.844725	0.0732845
Corynebacterium glutamicum	0.564655	0.806232	0.0935397
Corynebacterium variabile	-0.788717	0.408801	0.388488
Corynebacterium freneyi	0.755238	0.65901	0.181108
Corynebacterium jeikeium	-0.029369	0.986363	0.00596325
Corynebacterium minutissimum	-0.683944	0.747649	0.126302
Corynebacterium vitaeruminis	0.664176	0.741041	0.130158
Corynebacterium glucuronolyticum	0.325284	0.863987	0.0634927
Corynebacterium doosanense	-0.068633	0.967534	0.0143336
Corynebacterium lujinxingii	0.279038	0.842725	0.0743143
Corynebacterium amycolatum	0.738687	0.622167	0.206093
Corynebacterium propinquum	1.10302	0.67003	0.173906
Corynebacterium striatum	0.337342	0.855127	0.0679693
Corynebacterium urealyticum	1.07751	0.469101	0.328734
Corynebacterium humireducens	-0.169069	0.9216	0.0354574
Corynebacterium segmentosum	0.705146	0.48316	0.315909
Corynebacterium liangguodongii	0.211174	0.908453	0.0416977
Corynebacterium simulans	0.0847881	0.943397	0.0253056
Corynebacterium yudongzhengii	-0.82895	0.654744	0.183929
Corynebacterium nuruki	0.422451	0.761129	0.118542
Corynebacterium marinum	0.029567	0.986363	0.00596325
Corynebacterium lizhenjunii	0.545513	0.766264	0.115622
Corynebacterium riegelii	1.41034	0.709516	0.149038
Corynebacterium cyclohexanicum	0.147788	0.94434	0.0248718
Corynebacterium sphenisci	0.329477	0.865155	0.0629059
Corynebacterium atypicum	1.60468	0.0702662	1.15325
Corynebacterium halotolerans	-0.803868	0.531411	0.274569
Corynebacterium kroppenstedtii	0.443197	0.802457	0.0955781
Corynebacterium uberis	-0.0864936	0.959851	0.0177964
Tsukamurella paurometabola	0.28938	0.82371	0.0842258
Tsukamurella pulmonis	0.174595	0.932954	0.0301399
Tsukamurella tyrosinosolvens	0.151999	0.90365	0.0439996
Tsukamurella sp. PLM1	-0.0510368	0.986175	0.00604586
Tomitella gaofuii	0.540397	0.786771	0.104151
Dietzia sp. oral taxon 368	-0.400868	0.802859	0.0953606
Dietzia kunjamensis	-0.433319	0.793143	0.100649
Lawsonella clevelandensis	-0.367427	0.797005	0.0985387
Cutibacterium avidum	0.0263835	0.986363	0.00596325
Propionibacterium freudenreichii	-0.206489	0.90365	0.0439996
Propionibacterium australiense	0.205969	0.866183	0.0623904
Propionibacterium acidifaciens	0.274542	0.846606	0.0723187
Acidipropionibacterium acidipropionici	0.210285	0.857275	0.0668798
Acidipropionibacterium jensenii	-0.0580336	0.979699	0.0089075
Acidipropionibacterium virtanenii	-0.759475	0.183514	0.73633
Arachnia propionica	-0.18683	0.901605	0.0449836
Arachnia rubra	-0.98489	0.033108	1.48007
Tessaracoccus flavus	-0.247207	0.89346	0.048925
Tessaracoccus flavescens	-0.192623	0.904144	0.0437625
Tessaracoccus sp. MC1865	0.295393	0.839539	0.0759592
Tessaracoccus defluvii	0.323775	0.771564	0.112628
Tessaracoccus aquimaris	0.147979	0.906967	0.0424083
Tessaracoccus timonensis	0.304872	0.886865	0.0521427
Propioniciclava coleopterorum	-0.0690125	0.969369	0.0135107
Propioniciclava sp. MC1595	-0.549938	0.798349	0.0978074
Microlunatus soli	-0.0285636	0.994711	0.00230306
Microlunatus elymi	-0.433341	0.683099	0.165516
Microlunatus sagamiharensis	-0.0778426	0.942092	0.0259067
Microlunatus phosphovorus	-1.96029	0.768917	0.114121
Raineyella fluvialis	0.254895	0.891807	0.049729
Auraticoccus monumenti	0.282604	0.838035	0.0767376
Nocardioides sp. Kera G14	1.69365	0.297696	0.526227
Nocardioides sp. TF02-7	0.258282	0.889596	0.050807
Nocardioides sp. dk884	-0.475941	0.793143	0.100649
Nocardioides sp. zg-579	0.171312	0.905733	0.0429997
Nocardioides sp. zg-1228	-0.0285096	0.982523	0.00765715
Nocardioides sp. W7	-0.0113241	0.996794	0.00139465
Nocardioides sp. cx-173	-0.288054	0.864536	0.0632169
Nocardioides sp. zg-536	0.286495	0.891807	0.049729
Nocardioides sp. S5	0.439802	0.805047	0.0941788
Nocardioides sp. LMS-CY	-0.18539	0.919475	0.03646
Nocardioides sp. S-1144	-0.222048	0.905733	0.0429997
Nocardioides sp. HDW12B	-0.323107	0.846606	0.0723187
Nocardioides sp. JS614	0.43079	0.825328	0.0833736
Nocardioides baekrokdamisoli	0.117475	0.92207	0.0352363
Nocardioides aromaticivorans	-0.00557061	0.997532	0.00107315
Nocardioides rotundus	-0.35091	0.850087	0.0705367
Nocardioides ungokensis	-0.336898	0.702015	0.153653
Nocardioides panacisoli	0.028428	0.990967	0.0039408
Nocardioides dongkuii	0.0928873	0.959851	0.0177964
Nocardioides daphniae	0.0251809	0.994357	0.00245779
Nocardioides okcheonensis	-0.151685	0.914536	0.038799
Nocardioides houyundeii	0.362318	0.823957	0.0840953
Nocardioides humi	0.263072	0.887721	0.0517236
Nocardioides anomalus	-0.115201	0.928533	0.0322028
Nocardioides pantholopis	-0.471225	0.792804	0.100834
Nocardioides marinisabuli	-0.00584844	0.998126	0.000814464
Nocardioides piscis	-0.335824	0.842374	0.0744951
Nocardioides euryhalodurans	-0.0703179	0.978942	0.00924297
Nocardioides aquaticus	-0.627303	0.531411	0.274569
Nocardioides panacis	-0.532758	0.771564	0.112628
Aeromicrobium erythreum	-0.22358	0.90365	0.0439996
Aeromicrobium choanae	0.0687595	0.945958	0.024128
Pimelobacter simplex	-0.180663	0.839539	0.0759592
Micropruina glycogenica	-1.60803	0.771564	0.112628
Marmoricola scoriae	0.289256	0.90365	0.0439996
Friedmanniella luteola	-0.31016	0.893359	0.048974
Mumia sp. ZJ1417	0.362293	0.826215	0.0829072
Kribbella qitaiheensis	0.0729086	0.960243	0.017619
Kribbella flavida	-0.261004	0.819699	0.0863458
Actinopolymorpha singaporensis	0.787269	0.699663	0.155111
Actinomadura madurae	0.206382	0.867362	0.0617996
Actinomadura sp. WMMA1423	-0.218453	0.82371	0.0842258
Actinomadura sp. WMMB 499	-0.0797624	0.929145	0.0319165
Actinomadura sp. NAK00032	0.494392	0.729487	0.136983
Actinomadura verrucosospora	0.0885024	0.949791	0.0223719
Actinomadura graeca	0.310981	0.848721	0.071235
Thermomonospora curvata	-0.226723	0.886811	0.052169
Thermomonospora amylolytica	0.398631	0.754591	0.122288
Streptosporangium roseum	0.0887723	0.919685	0.0363611
Streptosporangium sp. 'caverna'	-0.0474254	0.969369	0.0135107
Nonomuraea coxensis	-0.133808	0.861128	0.0649325
Nonomuraea phyllanthi	0.26332	0.803339	0.0951011
Nonomuraea gerenzanensis	0.0863429	0.916463	0.037885
Nonomuraea sp. ATCC 55076	0.249888	0.784693	0.1053
Thermobispora bispora	-0.0771524	0.955583	0.0197317
Nocardiopsis dassonvillei	-0.13909	0.88345	0.0538182
Nocardiopsis gilva	0.124746	0.922926	0.0348333
Nocardiopsis exhalans	0.379687	0.793143	0.100649
Thermobifida alba	0.307018	0.881089	0.05498
Streptomonospora litoralis	0.414119	0.76528	0.116179
Schaalia radingae	0.00879695	0.995971	0.00175315
Schaalia turicensis	0.506418	0.916887	0.037684
Schaalia odontolytica	0.472069	0.847029	0.0721017
Schaalia sp. 19OD2882	0.125394	0.95386	0.0205154
Schaalia cardiffensis	0.0571539	0.98796	0.00526055
Schaalia meyeri	-0.221186	0.847029	0.0721017
Actinomyces naeslundii	-0.0957683	0.955583	0.0197317
Actinomyces viscosus	0.213583	0.906842	0.0424682
Actinomyces sp. HMT897	1.0443	0.804938	0.0942377
Actinomyces sp. HMT 175	0.288068	0.901842	0.0448695
Actinomyces sp. Z16	0.362115	0.855825	0.0676152
Actinomyces sp. oral taxon 897	1.42441	0.846606	0.0723187
Actinomyces sp. oral taxon 171	-0.213301	0.896046	0.0476698
Actinomyces sp. oral taxon 169	-0.0282553	0.983997	0.00700628
Actinomyces sp. oral taxon 414	0.959703	0.810457	0.0912698
Actinomyces sp. 432	0.336581	0.850468	0.0703422
Actinomyces trachealis	0.563888	0.719933	0.142708
Actinomyces radicidentis	0.481503	0.743973	0.128443
Actinomyces pacaensis	-0.457142	0.305259	0.515331
Actinomyces howellii	0.302248	0.843871	0.0737241
Actinomyces slackii	0.237253	0.90365	0.0439996
Actinomyces oris	0.477215	0.811579	0.0906691
Actinomyces respiraculi	0.359098	0.865155	0.0629059
Actinomyces qiguomingii	0.0194001	0.994357	0.00245779
Trueperella pyogenes	-0.458808	0.345194	0.461936
Trueperella pecoris	0.408458	0.78862	0.103132
Mobiluncus curtisii	-1.13203	0.369559	0.432317
Changpingibacter yushuensis	-0.189432	0.908453	0.0416977
Pauljensenia hongkongensis	0.288871	0.90365	0.0439996
Fannyhessea vaginae	-0.0872493	0.943483	0.0252658
Varibaculum prostatecancerukia	-2.38001	0.297696	0.526227
Streptomyces sp. 891-h	-0.538918	0.761555	0.118299
Streptomyces sp. RPA4-5	-0.0646056	0.979286	0.00909055
Streptomyces sp. S8	-0.184793	0.919685	0.0363611
Streptomyces sp. SN-593	0.0143861	0.994711	0.00230306
Streptomyces sp. VB1	0.454367	0.803389	0.0950741
Streptomyces sp. TN58	0.240052	0.90365	0.0439996
Streptomyces sp. GS7	0.670407	0.757278	0.120745
Streptomyces sp. HF10	-0.261391	0.887721	0.0517236
Streptomyces sp. P3	-0.798558	0.566119	0.247092
Streptomyces sp. RLB3-6	-0.233205	0.90365	0.0439996
Streptomyces sp. RTd22	-0.252349	0.896046	0.0476698
Streptomyces sp. So13.3	0.332507	0.799819	0.0970082
Streptomyces sp. YIM 121038	-0.0948703	0.955583	0.0197317
Streptomyces sp. WAC 01438	-0.0187084	0.994711	0.00230306
Streptomyces sp. Go-475	-0.0883407	0.959851	0.0177964
Streptomyces sp. HM190	0.385566	0.761129	0.118542
Streptomyces sp. TYQ1024	0.5347	0.623399	0.205234
Streptomyces sp. Z423-1	0.484977	0.78862	0.103132
Streptomyces sp. W1SF4	-0.400235	0.793143	0.100649
Streptomyces sp. NHF165	0.696403	0.702721	0.153217
Streptomyces sp. ST1015	-0.609044	0.667509	0.175543
Streptomyces sp. CB01881	0.358847	0.843871	0.0737241
Streptomyces sp. SAT1	-0.559805	0.756006	0.121475
Streptomyces sp. 3214.6	0.695954	0.699663	0.155111
Streptomyces sp. ADI95-16	-0.2648	0.799819	0.0970082
Streptomyces sp. MST-110588	0.45517	0.608037	0.21607
Streptomyces sp. LRE541	-0.290979	0.806232	0.0935397
Streptomyces sp. CA-210063	-0.11699	0.959851	0.0177964
Streptomyces sp. DSM 40750	-0.072525	0.970077	0.0131938
Streptomyces sp. MA3_2.13	-0.0876027	0.961821	0.0169058
Streptomyces sp. 769	-0.260481	0.887721	0.0517236
Streptomyces sp. INR7	0.373997	0.82371	0.0842258
Streptomyces sp. VN1	0.562837	0.48316	0.315909
Streptomyces sp. FIT100	0.564463	0.608037	0.21607
Streptomyces sp. NBC_00162	0.0723919	0.964913	0.0155119
Streptomyces sp. PAMC 26508	0.0285253	0.986363	0.00596325
Streptomyces sp. CCM_MD2014	0.533941	0.719642	0.142884
Streptomyces sp. LBUM 1475	-1.09468	0.483131	0.315935
Streptomyces sp. CdTB01	0.0974287	0.90365	0.0439996
Streptomyces sp. NA04227	0.525124	0.733124	0.134823
Streptomyces sp. NA02950	0.0414461	0.984813	0.00664631
Streptomyces sp. GMY02	0.353267	0.867362	0.0617996
Streptomyces sp. GQFP	0.104316	0.929686	0.0316639
Streptomyces sp. M2	-0.373844	0.848721	0.071235
Streptomyces sp. SUK 48	0.131322	0.924111	0.0342758
Streptomyces sp. NBU3104	0.195827	0.892932	0.0491818
Streptomyces sp. JB150	0.449789	0.733124	0.134823
Streptomyces sp. CMB-StM0423	-0.0543265	0.980719	0.00845546
Streptomyces sp. WA6-1-16	0.233622	0.90365	0.0439996
Streptomyces sp. ST13-2-2	-0.459211	0.793143	0.100649
Streptomyces sp. C8S0	-0.51495	0.748129	0.126024
Streptomyces sp. QHH-9511	0.782809	0.654744	0.183929
Streptomyces sp. SCUT-3	0.0205547	0.990967	0.0039408
Streptomyces sp. Rer75	0.0480999	0.984813	0.00664631
Streptomyces sp. NEAU-sy36	-1.02792	0.297696	0.526227
Streptomyces sp. HUAS 14-6	-0.512056	0.771564	0.112628
Streptomyces sp. HUAS 15-9	-0.554598	0.707181	0.150469
Streptomyces sp. SM18	-0.148189	0.90365	0.0439996
Streptomyces luteoverticillatus	0.0489027	0.986138	0.0060622
Streptomyces avermitilis	0.1145	0.946431	0.023911
Streptomyces aureoverticillatus	0.218993	0.905733	0.0429997
Streptomyces gardneri	0.286267	0.893057	0.0491207
Streptomyces phaeoluteigriseus	0.382405	0.719986	0.142676
Streptomyces cadmiisoli	0.01928	0.994711	0.00230306
Streptomyces alboflavus	0.0382672	0.986175	0.00604586
Streptomyces finlayi	0.47418	0.748129	0.126024
Streptomyces griseorubiginosus	-0.441895	0.721813	0.141576
Streptomyces hawaiiensis	-0.158883	0.90135	0.0451066
Streptomyces vietnamensis	0.101203	0.955583	0.0197317
Streptomyces californicus	0.337097	0.850421	0.0703661
Streptomyces tanashiensis	0.0635338	0.969369	0.0135107
Streptomyces actuosus	0.535194	0.771564	0.112628
Streptomyces albidoflavus	-0.0455254	0.986363	0.00596325
Streptomyces albus	0.0143969	0.986363	0.00596325
Streptomyces ambofaciens	0.175131	0.866183	0.0623904
Streptomyces antibioticus	0.102916	0.950304	0.0221373
Streptomyces griseus	0.142515	0.908848	0.0415088
Streptomyces anulatus	-0.0756629	0.923902	0.0343741
Streptomyces globisporus	-0.0286472	0.986363	0.00596325
Streptomyces microflavus	-1.03972	0.385161	0.414358
Streptomyces fradiae	0.52057	0.802457	0.0955781
Streptomyces glaucescens	-0.958053	0.249675	0.602625
Streptomyces hygroscopicus	0.0722842	0.905733	0.0429997
Streptomyces rapamycinicus	-0.550099	0.771564	0.112628
Streptomyces lavendulae	-0.265503	0.883502	0.0537926
Streptomyces lincolnensis	0.35172	0.811122	0.0909139
Streptomyces lividans	-0.173127	0.882882	0.0540972
Streptomyces nigrescens	0.250442	0.901032	0.04526
Streptomyces rimosus	-0.228447	0.802859	0.0953606
Streptomyces tendae	1.41144	0.225572	0.646714
Streptomyces peucetius	-0.00546483	0.998028	0.000857059
Streptomyces vinaceus	0.468258	0.771564	0.112628
Streptomyces chartreusis	0.178477	0.885361	0.0528796
Streptomyces albulus	-0.145596	0.891807	0.049729
Streptomyces viridosporus	0.0537896	0.986138	0.0060622
Streptomyces globosus	0.660915	0.721447	0.141795
Streptomyces griseochromogenes	-0.157223	0.928619	0.0321624
Streptomyces katrae	-1.15241	0.21345	0.670704
Streptomyces lusitanus	0.0422051	0.984743	0.00667721
Streptomyces olivoreticuli	0.344216	0.793143	0.100649
Streptomyces spectabilis	-0.559559	0.48316	0.315909
Streptomyces tuirus	-0.078914	0.942281	0.0258197
Streptomyces mobaraensis	-0.111611	0.866183	0.0623904
Streptomyces ferrugineus	0.294143	0.843038	0.074153
Streptomyces cyaneochromogenes	0.773704	0.721447	0.141795
Streptomyces seoulensis	0.288918	0.771564	0.112628
Streptomyces incarnatus	0.592484	0.793143	0.100649
Streptomyces collinus	-0.240081	0.846606	0.0723187
Streptomyces rectiverticillatus	-0.234647	0.847029	0.0721017
Streptomyces chromofuscus	0.0772937	0.969369	0.0135107
Streptomyces formicae	0.224009	0.831812	0.0799747
Streptomyces buecherae	0.351559	0.702015	0.153653
Streptomyces ficellus	0.483632	0.82371	0.0842258
Streptomyces liliifuscus	-0.744231	0.707181	0.150469
Streptomyces griseoviridis	-0.30234	0.863987	0.0634927
Streptomyces akebiae	-0.16629	0.918984	0.0366919
Streptomyces lydicus	0.151953	0.868614	0.0611731
Streptomyces cyanogenus	0.35095	0.847029	0.0721017
Streptomyces roseirectus	0.227458	0.82371	0.0842258
Streptomyces genisteinicus	0.142069	0.908848	0.0415088
Streptomyces griseofuscus	-0.431782	0.716316	0.144895
Streptomyces parvulus	-0.197877	0.889181	0.0510097
Streptomyces capitiformicae	-0.33504	0.793143	0.100649
Streptomyces auratus	0.733293	0.623399	0.205234
Streptomyces armeniacus	0.439639	0.793143	0.100649
Streptomyces tsukubensis	0.313409	0.696864	0.156852
Streptomyces dengpaensis	-0.483542	0.696864	0.156852
Streptomyces asoensis	0.331016	0.846606	0.0723187
Streptomyces davaonensis	-0.0945341	0.95386	0.0205154
Streptomyces paludis	-0.143384	0.90365	0.0439996
Streptomyces venezuelae	0.10855	0.82465	0.0837302
Streptomyces xinghaiensis	-0.413014	0.761239	0.118479
Streptomyces roseochromogenus	-0.0770784	0.961821	0.0169058
Streptomyces angustmyceticus	0.11871	0.949791	0.0223719
Streptomyces bathyalis	-0.184057	0.901413	0.0450762
Streptomyces gobiensis	-0.0166091	0.994711	0.00230306
Streptomyces durmitorensis	0.362338	0.771564	0.112628
Streptomyces aquilus	-0.379884	0.805915	0.0937107
Streptomyces marincola	0.00943823	0.997532	0.00107315
Streptomyces lunaelactis	0.101705	0.946431	0.023911
Streptomyces gilvosporeus	-0.102282	0.961688	0.0169656
Streptomyces harbinensis	0.232848	0.85317	0.0689643
Streptomyces hundungensis	-0.0387617	0.986962	0.00569952
Streptomyces niveus	0.0254546	0.986363	0.00596325
Streptomyces liangshanensis	0.810394	0.453036	0.343868
Streptomyces phaeolivaceus	0.642952	0.721447	0.141795
Streptomyces broussonetiae	0.107804	0.908453	0.0416977
Streptomyces inhibens	0.365872	0.795953	0.0991127
Streptomyces violaceoruber	2.35257	0.217033	0.663473
Kitasatospora aureofaciens	0.228298	0.866183	0.0623904
Kitasatospora setae	0.354179	0.781832	0.106886
Kitasatospora sp. MMS16-BH015	0.190484	0.904533	0.0435757
Kitasatospora sp. NA04385	0.258026	0.846606	0.0723187
Streptacidiphilus sp. P02-A3a	-0.547874	0.654934	0.183802
Streptacidiphilus sp. PB12-B1b	-0.208399	0.886939	0.0521063
Actinacidiphila bryophytorum	0.332878	0.802653	0.0954721
Peterkaempfera bronchialis	0.25589	0.795953	0.0991127
Streptantibioticus cattleyicolor	0.129347	0.922373	0.0350934
Yinghuangia sp. ASG 101	0.0302864	0.989757	0.00447128
Micromonospora craniellae	0.157615	0.887721	0.0517236
Micromonospora echinospora	-0.00647917	0.997532	0.00107315
Micromonospora viridifaciens	-0.169041	0.90365	0.0439996
Micromonospora sp. B006	-0.140878	0.953917	0.0204893
Micromonospora sp. WMMC415	0.467422	0.700647	0.154501
Verrucosispora sp. NA02020	-0.194163	0.90365	0.0439996
Micromonospora sp. L5	0.442578	0.771564	0.112628
Micromonospora krabiensis	0.116159	0.908848	0.0415088
Micromonospora aurantiaca	-0.295483	0.802457	0.0955781
Micromonospora carbonacea	0.134823	0.942281	0.0258197
Micromonospora echinaurantiaca	-0.313257	0.847029	0.0721017
Micromonospora inositola	0.156893	0.942092	0.0259067
Micromonospora purpureochromogenes	-0.641765	0.719642	0.142884
Micromonospora sagamiensis	-2.05072	0.00351032	2.45465
Micromonospora tulbaghiae	-0.392783	0.795538	0.0993393
Micromonospora coriariae	-0.510095	0.771564	0.112628
Micromonospora chokoriensis	0.198903	0.893057	0.0491207
Micromonospora coxensis	-0.108679	0.912828	0.0396108
Micromonospora rifamycinica	0.377375	0.871317	0.059824
Micromonospora ferruginea	0.071851	0.961821	0.0169058
Micromonospora auratinigra	-0.699647	0.705076	0.151764
Actinoplanes friuliensis	0.387749	0.699663	0.155111
Actinoplanes missouriensis	0.445182	0.719642	0.142884
Actinoplanes teichomyceticus	0.348809	0.877187	0.0569077
Actinoplanes derwentensis	0.153691	0.893057	0.0491207
Actinoplanes sp. L3-i22	-0.193844	0.82371	0.0842258
Actinoplanes sp. N902-109	0.145637	0.90365	0.0439996
Actinoplanes sp. OR16	-0.153151	0.864536	0.0632169
Actinoplanes ianthinogenes	0.204668	0.891016	0.0501146
Phytohabitans suffuscus	0.30115	0.803339	0.0951011
Phytohabitans flavus	-0.479348	0.702015	0.153653
Dactylosporangium aurantiacum	0.12674	0.90365	0.0439996
Dactylosporangium roseum	0.0876663	0.942998	0.0254895
Dactylosporangium fulvum	-0.00897377	0.995275	0.00205676
Dactylosporangium matsuzakiense	-0.111813	0.896046	0.0476698
Dactylosporangium vinaceum	0.403128	0.728949	0.137303
Actinocatenispora sera	0.33592	0.880778	0.0551333
Actinocatenispora thailandica	-0.0387345	0.986363	0.00596325
Salinispora tropica	-0.592705	0.744256	0.128278
Plantactinospora sp. BC1	0.336959	0.842437	0.0744623
Plantactinospora sp. KBS50	-0.31564	0.753029	0.123189
Polymorphospora rubra	-0.448094	0.721813	0.141576
Couchioplanes caeruleus	0.064209	0.966484	0.0148054
Natronosporangium hydrolyticum	-0.469133	0.799819	0.0970082
Catellatospora sp. IY07-71	-0.191542	0.861128	0.0649325
Saccharopolyspora rosea	-0.0600502	0.96308	0.0163375
Saccharopolyspora gregorii	0.309245	0.721813	0.141576
Saccharopolyspora erythraea	0.198261	0.803339	0.0951011
Saccharopolyspora pogona	-0.195229	0.908504	0.041673
Saccharopolyspora spinosa	-0.0607422	0.980719	0.00845546
Saccharopolyspora gloriosae	-0.292534	0.871557	0.0597042
Amycolatopsis mediterranei	-0.215868	0.846606	0.0723187
Amycolatopsis albispora	0.358798	0.803339	0.0951011
Amycolatopsis sp. TNS106	-0.355956	0.804938	0.0942377
Amycolatopsis sp. DSM 110486	-0.141162	0.932954	0.0301399
Amycolatopsis sp. WQ 127309	0.0930428	0.90365	0.0439996
Amycolatopsis sp. Hca4	0.275123	0.826215	0.0829072
Amycolatopsis sp. CA-230715	0.481007	0.721813	0.141576
Amycolatopsis sp. FDAARGOS 1241	0.316919	0.839539	0.0759592
Amycolatopsis sp. AA4	0.0229738	0.99348	0.00284099
Amycolatopsis sp. FU40	-0.0816356	0.943483	0.0252658
Amycolatopsis sp. YIM 10	0.349641	0.839539	0.0759592
Amycolatopsis japonica	-0.15744	0.916463	0.037885
Amycolatopsis keratiniphila	0.264142	0.771564	0.112628
Amycolatopsis roodepoortensis	-0.028971	0.989729	0.00448361
Amycolatopsis pretoriensis	0.235795	0.828316	0.0818037
Amycolatopsis aidingensis	-0.10179	0.944326	0.024878
Amycolatopsis thermalba	-0.138355	0.905733	0.0429997
Amycolatopsis acidiphila	0.275906	0.743973	0.128443
Amycolatopsis orientalis	0.127371	0.943397	0.0253056
Amycolatopsis methanolica	0.0432737	0.986138	0.0060622
Saccharomonospora glauca	-0.116356	0.943397	0.0253056
Saccharomonospora marina	-0.593915	0.747649	0.126302
Pseudonocardia autotrophica	0.0773758	0.959851	0.0177964
Pseudonocardia sp. HH130629-09	0.411426	0.719642	0.142884
Pseudonocardia sp. DSM 110487	0.611781	0.667509	0.175543
Pseudonocardia sp. AL041005-10	-0.324671	0.80216	0.0957392
Pseudonocardia sp. HH130630-07	0.412499	0.743912	0.128479
Pseudonocardia petroleophila	0.0217492	0.989757	0.00447128
Pseudonocardia abyssalis	0.155396	0.915825	0.0381877
Pseudonocardia dioxanivorans	0.381259	0.719675	0.142864
Pseudonocardia broussonetiae	0.420373	0.683099	0.165516
Lentzea guizhouensis	0.101634	0.954658	0.020152
Lentzea sp. HUAS12	0.19006	0.916463	0.037885
Saccharothrix espanaensis	0.12344	0.881513	0.0547714
Saccharothrix syringae	0.0515113	0.969975	0.0132395
Saccharothrix sp. 6-C	0.135631	0.905733	0.0429997
Actinoalloteichus fjordicus	-0.76215	0.609136	0.215286
Actinoalloteichus hymeniacidonis	0.180435	0.883127	0.0539767
Actinoalloteichus hoggarensis	0.176325	0.90365	0.0439996
Actinosynnema pretiosum	0.474077	0.624374	0.204555
Kutzneria albida	-0.166352	0.893057	0.0491207
Kutzneria sp. CA-103260	0.0611959	0.949791	0.0223719
Prauserella marina	0.841287	0.677197	0.169285
Kibdelosporangium phytohabitans	0.290096	0.761239	0.118479
Allokutzneria albata	0.64125	0.683099	0.165516
Actinokineospora sp. UTMC 2448	0.201923	0.883941	0.0535766
Alloactinosynnema sp. L-07	0.429819	0.82371	0.0842258
Modestobacter marinus	-0.856594	0.439538	0.357004
Modestobacter sp. L9-4	0.149569	0.916463	0.037885
Blastococcus saxobsidens	-0.274645	0.881446	0.0548044
Geodermatophilus obscurus	0.468023	0.761129	0.118542
Bifidobacterium thermophilum	1.06986	0.00275766	2.55946
Bifidobacterium adolescentis	0.619066	0.216644	0.664253
Bifidobacterium bifidum	0.371739	0.747649	0.126302
Bifidobacterium angulatum	2.27778	0.380432	0.419723
Bifidobacterium asteroides	1.01591	0.00296138	2.52851
Bifidobacterium breve	0.290255	0.881446	0.0548044
Bifidobacterium catenulatum	1.99419	0.0168384	1.7737
Bifidobacterium dentium	0.346063	0.758251	0.120187
Bifidobacterium pseudolongum	1.2157	0.00351032	2.45465
Bifidobacterium choerinum	1.19749	0.00313517	2.50374
Bifidobacterium sp. KRGSERBCFTRI	1.29016	0.0138849	1.85746
Bifidobacterium sp. FKU	-0.79195	0.585698	0.232326
Bifidobacterium sp. TKU	-0.852053	0.490089	0.309725
Bifidobacterium sp. SKU	1.27714	0.630686	0.200187
Bifidobacterium saguini	1.30574	0.00127218	2.89545
Bifidobacterium subtile	1.37896	0.00189401	2.72262
Bifidobacterium pullorum	0.0936186	0.95842	0.0184443
Bifidobacterium actinocoloniiforme	1.11931	0.0111852	1.95136
Bifidobacterium longum	1.0622	0.0232121	1.63429
Bifidobacterium imperatoris	1.28175	0.0403595	1.39405
Bifidobacterium scardovii	0.755927	0.0193279	1.71382
Bifidobacterium animalis	0.711276	0.470468	0.32747
Bifidobacterium pseudocatenulatum	0.194134	0.880294	0.0553725
Bifidobacterium eulemuris	1.12519	0.00351032	2.45465
Bifidobacterium lemurum	1.14175	0.00351032	2.45465
Gardnerella vaginalis	-0.00540319	0.998126	0.000814464
Parascardovia denticolens	1.3575	0.118886	0.924869
Frankia sp. ArI3	0.0988071	0.946431	0.023911
Frankia sp. QA3	-1.13959	0.268892	0.570423
Frankia alni	-0.496176	0.787855	0.103554
Frankia casuarinae	0.205035	0.925219	0.0337555
Candidatus Frankia datiscae	0.244762	0.85082	0.0701623
Frankia inefficax	0.0592267	0.958434	0.0184379
Candidatus Planktophila versatilis	0.217605	0.90365	0.0439996
Stackebrandtia nassauensis	0.256666	0.877187	0.0569077
Nakamurella panacisegetis	0.0579312	0.981261	0.00821556
Nakamurella multipartita	0.031292	0.984743	0.00667721
Jatrophihabitans telluris	-0.50243	0.81574	0.0884482
Jiangella alkaliphila	0.26296	0.771564	0.112628
Jiangella sp. DSM 45060	0.130646	0.90365	0.0439996
Kineococcus radiotolerans	0.149391	0.905733	0.0429997
Catenulispora acidiphila	-0.00518528	0.997532	0.00107315
Conexibacter sp. S30A1	0.124152	0.94204	0.0259309
Conexibacter sp. SYSU D00693	0.498967	0.728949	0.137303
Conexibacter woesei	0.252151	0.815164	0.088755
Capillimicrobium parvum	0.0934582	0.895474	0.0479472
Miltoncostaea marina	0.44564	0.753116	0.123138
Miltoncostaea oceani	0.305119	0.848721	0.071235
Collinsella aerofaciens	-0.313199	0.439538	0.357004
Collinsella stercoris	-0.981424	0.337269	0.472023
Collinsella sp. zg1085	-0.369127	0.737181	0.132426
Coriobacterium glomerans	-0.0918044	0.904533	0.0435757
Olsenella uli	0.792195	0.421903	0.374788
Olsenella timonensis	0.186849	0.905733	0.0429997
Olsenella sp. oral taxon 807	0.736835	0.344384	0.462957
Parolsenella massiliensis	1.05772	0.733124	0.134823
Parolsenella catena	2.23832	0.118886	0.924869
Lancefieldella parvula	0.2022	0.808009	0.0925839
Leptogranulimonas caecicola	1.04724	0.747649	0.126302
Parafannyhessea umbonata	2.11832	0.719642	0.142884
Thermophilibacter immobilis	0.565637	0.605695	0.217746
Atopobium sp. oral taxon 416	2.35786	0.614203	0.211688
Eggerthella guodeyinii	-0.730871	0.784664	0.105316
Eggerthella lenta	-0.571143	0.165746	0.780558
Eggerthella sp. YY7918	-0.313709	0.523225	0.281312
Gordonibacter pamelaeae	-0.130781	0.891322	0.0499655
Gordonibacter urolithinfaciens	-0.256622	0.771564	0.112628
Berryella wangjianweii	0.153892	0.805915	0.0937107
Berryella intestinalis	0.321725	0.688933	0.161823
Adlercreutzia hattorii	0.197337	0.893057	0.0491207
Adlercreutzia equolifaciens	-0.242313	0.802457	0.0955781
Arabiibacter massiliensis	-0.104623	0.875241	0.0578724
Raoultibacter timonensis	-0.219668	0.802457	0.0955781
Phoenicibacter congonensis	0.265382	0.756113	0.121413
Denitrobacterium detoxificans	0.277193	0.683099	0.165516
Slackia heliotrinireducens	-0.0836853	0.887721	0.0517236
Cryptobacterium curtum	0.158958	0.828265	0.0818305
Xiamenia xianingshaonis	0.125184	0.846606	0.0723187
Euzebya pacifica	-0.0815287	0.935029	0.0291749
Egicoccus halophilus	0.641574	0.492438	0.307649
Egibacter rhizosphaerae	0.209484	0.865155	0.0629059
Aquihabitans sp. Kera 3	-0.15054	0.908453	0.0416977
Aquihabitans sp. G128	-0.13837	0.906967	0.0424083
Actinomarinicola tropica	0.088199	0.943397	0.0253056
Iamia sp. SCSIO 61187	0.210597	0.874151	0.0584134
Ilumatobacter coccineus	0.333344	0.847483	0.0718688
Rubrobacter radiotolerans	0.365729	0.812028	0.090429
Rubrobacter xylanophilus	-0.100652	0.907968	0.0419295
Rubrobacter tropicus	0.125626	0.943397	0.0253056
Rubrobacter marinus	0.184714	0.85317	0.0689643
Baekduia soli	0.0550224	0.955583	0.0197317
Virgibacillus halodenitrificans	0.202156	0.893359	0.048974
Virgibacillus natechei	0.0796277	0.965511	0.0152428
Virgibacillus dokdonensis	-0.738026	0.565946	0.247225
Virgibacillus sp. SK37	-0.0183947	0.994711	0.00230306
Virgibacillus sp. MSP4-1	0.564524	0.683099	0.165516
Bacillus sp. F19	0.246067	0.8522	0.0694586
Bacillus sp. FJAT-18017	0.719709	0.268892	0.570423
Bacillus sp. PAMC26568	-0.166381	0.916463	0.037885
Bacillus sp. 1NLA3E	0.429737	0.811579	0.0906691
Bacillus sp. NSP9.1	-0.285002	0.721447	0.141795
Bacillus sp. KH172YL63	-0.504242	0.77201	0.112377
Bacillus sp. ZHX3	0.0150779	0.986138	0.0060622
Bacillus sp. Y1	0.433759	0.728949	0.137303
Bacillus sp. S3	0.408071	0.468292	0.329483
Bacillus sp. N1-1	0.287681	0.904533	0.0435757
Bacillus sp. OxB-1	0.332179	0.870836	0.0600638
Bacillus velezensis	0.0647442	0.893057	0.0491207
Bacillus amyloliquefaciens	0.217319	0.736244	0.132978
Bacillus subtilis	-0.137151	0.875241	0.0578724
Bacillus atrophaeus	-0.346519	0.771564	0.112628
Bacillus mojavensis	0.344356	0.793143	0.100649
Bacillus vallismortis	0.336181	0.78862	0.103132
Bacillus paralicheniformis	-0.228063	0.721447	0.141795
Bacillus tequilensis	-0.0465762	0.986363	0.00596325
Bacillus anthracis	0.078087	0.980921	0.00836598
Bacillus cereus	-0.00120195	0.99841	0.000690941
Bacillus mycoides	-0.139391	0.848721	0.071235
Bacillus thuringiensis	-0.0263747	0.98323	0.00734494
Bacillus wiedmannii	0.275728	0.848721	0.071235
Bacillus pseudomycoides	0.12647	0.874151	0.0584134
Bacillus pumilus	-0.367136	0.50081	0.300327
Bacillus badius	0.235661	0.848721	0.071235
Bacillus methanolicus	-0.57045	0.721447	0.141795
Bacillus smithii	0.0303191	0.986363	0.00596325
Bacillus safensis	0.0220712	0.994062	0.00258633
Bacillus dafuensis	0.599916	0.723766	0.140402
Bacillus fonticola	0.534732	0.716316	0.144895
Bacillus glycinifermentans	-0.0506227	0.95386	0.0205154
Bacillus intestinalis	-0.0721631	0.943483	0.0252658
Bacillus infantis	-0.0181709	0.988806	0.00488871
Bacillus altitudinis	0.260009	0.793143	0.100649
Parageobacillus thermoglucosidasius	0.136722	0.887721	0.0517236
Parageobacillus caldoxylosilyticus	0.202583	0.846606	0.0723187
Parageobacillus genomosp. 1	-0.0442543	0.98323	0.00734494
Parageobacillus toebii	-0.928222	0.380432	0.419723
Parageobacillus sp. KH3-4	-0.277083	0.896046	0.0476698
Sutcliffiella horikoshii	0.142375	0.82371	0.0842258
Anoxybacillus flavithermus	0.44426	0.688933	0.161823
Anoxybacillus sediminis	0.323137	0.715777	0.145222
Anoxybacillus amylolyticus	-0.0807155	0.962793	0.0164672
Geobacillus thermocatenulatus	-0.561462	0.756801	0.121019
Geobacillus stearothermophilus	0.0226715	0.994711	0.00230306
Geobacillus sp. GHH01	0.0502579	0.984743	0.00667721
Geobacillus sp. 47C-IIb	-0.237738	0.877264	0.0568695
Geobacillus subterraneus	0.028488	0.98323	0.00734494
Lysinibacillus sphaericus	0.264751	0.775332	0.110513
Lysinibacillus sp. SGAir0095	-0.297861	0.805047	0.0941788
Lysinibacillus sp. 2017	0.119819	0.935346	0.0290277
Lysinibacillus fusiformis	0.545308	0.542224	0.265821
Niallia circulans	-0.0806922	0.916463	0.037885
Niallia sp. RD1	0.421133	0.797462	0.0982899
Niallia sp. Man26	-1.31645	0.033108	1.48007
Weizmannia coagulans	-0.0161455	0.980716	0.00845695
Cytobacillus firmus	0.0725859	0.930321	0.031367
Cytobacillus kochii	0.676935	0.702721	0.153217
Cytobacillus gottheilii	0.346146	0.722338	0.141259
Cytobacillus oceanisediminis	0.263721	0.775332	0.110513
Cytobacillus solani	0.273117	0.82371	0.0842258
Priestia megaterium	0.043096	0.92207	0.0352363
Priestia aryabhattai	0.27291	0.766264	0.115622
Priestia koreensis	0.0171073	0.994711	0.00230306
Priestia filamentosa	-0.512869	0.392184	0.40651
Priestia sp. J2	-0.0154898	0.994711	0.00230306
Peribacillus psychrosaccharolyticus	1.29689	0.290824	0.536369
Peribacillus simplex	0.365675	0.798247	0.0978626
Peribacillus muralis	0.0548008	0.979398	0.0090407
Peribacillus frigoritolerans	0.349667	0.605695	0.217746
Peribacillus asahii	-0.0121368	0.994711	0.00230306
Evansella sp. LMS18	0.595208	0.699663	0.155111
Heyndrickxia oleronia	-0.391976	0.793143	0.100649
Halobacillus sp. SSBR10-3	0.425691	0.842437	0.0744623
Salicibibacter halophilus	0.133788	0.955583	0.0197317
Alkalihalobacillus sp. LMS39	0.281655	0.874151	0.0584134
Alkalihalobacillus clausii	-0.888275	0.558412	0.253045
Gracilibacillus salitolerans	-0.0200036	0.994062	0.00258633
Fictibacillus arsenicus	0.546918	0.272205	0.565104
Fictibacillus sp. KU28468	-0.292662	0.761555	0.118299
Psychrobacillus sp. INOP01	1.03888	0.349281	0.456825
Salisediminibacterium beveridgei	0.0871623	0.955148	0.0199292
Salisediminibacterium selenitireducens	-0.360507	0.696864	0.156852
Metabacillus sediminilitoris	0.165118	0.883062	0.0540089
Metabacillus sp. B2-18	-0.00805759	0.998126	0.000814464
Metabacillus sp. cB07	-0.37891	0.565946	0.247225
Metabacillus sp. KUDC1714	-0.734105	0.702015	0.153653
Metabacillus litoralis	0.257166	0.78862	0.103132
Metabacillus dongyingensis	-0.143018	0.925372	0.0336839
Metabacillus endolithicus	-0.515373	0.805252	0.0940685
Neobacillus mesonae	-0.240091	0.76528	0.116179
Neobacillus drentensis	-0.15595	0.889181	0.0510097
Neobacillus sp. Marseille-Q6967	-0.612906	0.220734	0.656132
Rossellomorea vietnamensis	-0.0845338	0.905733	0.0429997
Rossellomorea marisflavi	0.472156	0.230026	0.638223
Rossellomorea sp. KS-H15a	0.966882	0.255626	0.592396
Mesobacillus foraminis	0.29889	0.790417	0.102144
Mesobacillus jeotgali	-0.094878	0.891807	0.049729
Mesobacillus sp. S13	0.199182	0.874433	0.0582737
Oceanobacillus jeddahense	-0.50422	0.721813	0.141576
Oceanobacillus zhaokaii	-0.0453141	0.986175	0.00604586
Oceanobacillus oncorhynchi	-0.717028	0.22489	0.64803
Terribacillus goriensis	0.173878	0.855263	0.0679002
Lentibacillus sp. CBA3610	0.985851	0.392045	0.406664
Aeribacillus pallidus	0.532869	0.715455	0.145418
Lederbergia lenta	0.391773	0.847029	0.0721017
Caldalkalibacillus thermarum	-0.41776	0.793143	0.100649
Caldibacillus thermoamylovorans	0.126973	0.905733	0.0429997
Pontibacillus sp. HMF3514	-0.183848	0.908453	0.0416977
Sediminibacillus dalangtanensis	-0.337894	0.652702	0.185285
Gottfriedia acidiceleris	0.163701	0.916463	0.037885
Alkalihalophilus pseudofirmus	0.409454	0.784693	0.1053
Paraliobacillus zengyii	-0.00532941	0.998126	0.000814464
Salimicrobium jeotgali	-0.369665	0.791253	0.101685
Pradoshia sp. D12	0.784656	0.378961	0.421405
Staphylococcus aureus	0.0265014	0.961821	0.0169058
Staphylococcus epidermidis	0.0884133	0.943483	0.0252658
Staphylococcus haemolyticus	0.0945365	0.923902	0.0343741
Staphylococcus simulans	0.00745279	0.998126	0.000814464
Staphylococcus hominis	0.257642	0.82371	0.0842258
Staphylococcus piscifermentans	-0.0950085	0.953829	0.0205296
Staphylococcus pasteuri	-0.260758	0.908848	0.0415088
Staphylococcus pseudintermedius	0.740827	0.297696	0.526227
Staphylococcus lugdunensis	0.429564	0.793143	0.100649
Staphylococcus arlettae	0.0148966	0.994711	0.00230306
Staphylococcus cohnii	0.704634	0.727108	0.138401
Staphylococcus capitis	-0.53298	0.737878	0.132015
Staphylococcus saprophyticus	0.241982	0.887721	0.0517236
Mammaliicoccus sciuri	0.119456	0.893057	0.0491207
Mammaliicoccus lentus	0.377407	0.795538	0.0993393
Macrococcus brunensis	-0.0183515	0.994711	0.00230306
Macrococcus caseolyticus	-0.0243732	0.994062	0.00258633
Macrococcus equipercicus	0.414216	0.721813	0.141576
Macrococcus canis	-0.026798	0.989553	0.00456089
Macrococcus armenti	0.489994	0.777001	0.109579
Salinicoccus halodurans	0.517083	0.699663	0.155111
Nosocomiicoccus ampullae	0.146115	0.915825	0.0381877
Sporosarcina sp. Te-1	-0.384011	0.771564	0.112628
Sporosarcina sp. Marseille-Q4943	0.287739	0.754591	0.122288
Sporosarcina sp. P37	0.102275	0.959851	0.0177964
Sporosarcina ureae	0.299274	0.707022	0.150567
Planococcus glaciei	-0.165255	0.859899	0.0655527
Planococcus halocryophilus	0.448321	0.793143	0.100649
Planococcus rifietoensis	0.326464	0.805047	0.0941788
Planococcus halotolerans	0.321442	0.759364	0.11955
Planococcus lenghuensis	-0.494565	0.394022	0.40448
Planococcus sp. 107-1	-0.0262104	0.988749	0.00491407
Planococcus sp. MB-3u-03	0.978334	0.667509	0.175543
Planococcus donghaensis	0.175671	0.889246	0.050978
Planococcus plakortidis	-0.738899	0.48316	0.315909
Planococcus maritimus	-0.129969	0.908453	0.0416977
Kurthia sp. 11kri321	0.484672	0.793143	0.100649
Ureibacillus thermophilus	0.235329	0.817771	0.0873682
Ureibacillus thermosphaericus	0.132784	0.925973	0.0334015
Solibacillus sp. R5-41	0.362795	0.790734	0.10197
Paenisporosarcina antarctica	0.269772	0.880294	0.0553725
Jeotgalibacillus malaysiensis	0.292149	0.719556	0.142935
Exiguobacterium sp. AT1b	-0.726142	0.605695	0.217746
Exiguobacterium antarcticum	0.799798	0.489753	0.310023
Exiguobacterium acetylicum	0.122787	0.90365	0.0439996
Exiguobacterium alkaliphilum	1.3792	0.216644	0.664253
Gemella haemolysans	0.340418	0.846606	0.0723187
Gemella sp. zg-570	0.612847	0.469773	0.328112
Gemella sanguinis	1.15604	0.826215	0.0829072
Gemella morbillorum	0.843797	0.82371	0.0842258
Hydrogenibacillus sp. N12	0.0682756	0.971493	0.0125603
Kroppenstedtia eburnea	-0.301495	0.734636	0.133928
Staphylospora marina	0.411564	0.633799	0.198049
Thermoactinomyces vulgaris	0.107711	0.954775	0.0200991
Laceyella sacchari	0.179818	0.906842	0.0424682
Polycladomyces abyssicola	-0.0127696	0.994711	0.00230306
Novibacillus thermophilus	0.176455	0.881446	0.0548044
Alicyclobacillus acidoterrestris	1.01334	0.362011	0.441278
Alicyclobacillus sp. SO9	-0.115067	0.937306	0.0281186
Alicyclobacillus acidocaldarius	0.166651	0.812934	0.0899448
Alicyclobacillus mengziensis	0.280611	0.722338	0.141259
Tumebacillus algifaecis	0.128413	0.949791	0.0223719
Tumebacillus avium	0.19187	0.761555	0.118299
Effusibacillus dendaii	-0.142049	0.905733	0.0429997
Brevibacillus brevis	-0.00701376	0.994711	0.00230306
Brevibacillus laterosporus	-0.102258	0.834478	0.0785849
Brevibacillus sp. BB3-R1	-0.245887	0.76073	0.118769
Brevibacillus sp. WF146	-0.0285534	0.970077	0.0131938
Brevibacillus marinus	0.551983	0.392045	0.406664
Brevibacillus composti	-0.205857	0.793143	0.100649
Brevibacillus agri	0.00500896	0.997532	0.00107315
Brevibacillus choshinensis	0.0335008	0.978942	0.00924297
Paenibacillus lautus	-0.611063	0.490089	0.309725
Paenibacillus polymyxa	0.236057	0.531411	0.274569
Paenibacillus larvae	0.0853299	0.89346	0.048925
Paenibacillus pabuli	0.416153	0.748032	0.12608
Paenibacillus barcinonensis	0.274502	0.733124	0.134823
Paenibacillus ihbetae	0.306996	0.77197	0.1124
Paenibacillus xylanexedens	-0.317895	0.82371	0.0842258
Paenibacillus sp. JZ16	-0.00651087	0.995163	0.00210583
Paenibacillus sp. S02	0.93735	0.213164	0.671287
Paenibacillus sp. 19GGS1-52	-0.611095	0.630196	0.200524
Paenibacillus sp. B01	0.103847	0.889917	0.0506505
Paenibacillus sp. PK3_47	-0.0126041	0.986363	0.00596325
Paenibacillus sp. R14(2021)	0.196753	0.82371	0.0842258
Paenibacillus sp. N3/727	-0.171663	0.847029	0.0721017
Paenibacillus sp. PAMC21692	0.269784	0.706558	0.150852
Paenibacillus sp. Cedars	-0.12772	0.944326	0.024878
Paenibacillus sp. IHB B 3084	-0.112748	0.909531	0.0411824
Paenibacillus sp. DCT19	0.105835	0.891807	0.049729
Paenibacillus sp. PSB04	-0.226326	0.82371	0.0842258
Paenibacillus sp. 481	0.369793	0.777232	0.109449
Paenibacillus sp. 37	-0.634305	0.31186	0.50604
Paenibacillus sp. DR312	-0.0735873	0.95117	0.0217417
Paenibacillus sp. URB8-2	-0.0522661	0.943483	0.0252658
Paenibacillus sp. H1-7	-0.0735702	0.916463	0.037885
Paenibacillus sp. Y412MC10	0.18698	0.925219	0.0337555
Paenibacillus sp. 32O-W	0.252131	0.793143	0.100649
Paenibacillus sp. RUD330	0.10203	0.893057	0.0491207
Paenibacillus sp. YPD9-1	0.364524	0.699663	0.155111
Paenibacillus sp. JNUCC-31	0.228773	0.771564	0.112628
Paenibacillus sp. JNUCC-32	-0.56215	0.371751	0.429748
Paenibacillus sp. CAA11	0.0583117	0.93713	0.0282003
Paenibacillus sp. PHS-Z3	0.426157	0.413081	0.383964
Paenibacillus sp. IHBB 10380	-0.2993	0.797462	0.0982899
Paenibacillus sp. SS4	-0.185117	0.923902	0.0343741
Paenibacillus sp. sptzw28	-0.00346628	0.998126	0.000814464
Paenibacillus sp. YPG26	-0.146429	0.924111	0.0342758
Paenibacillus sp. HWE-109	0.410283	0.493644	0.306587
Paenibacillus sp. E222	0.5429	0.358562	0.445436
Paenibacillus sp. JDR-2	-0.0734583	0.931037	0.031033
Paenibacillus sp. FSL P4-0081	0.0761598	0.916887	0.037684
Paenibacillus sp. FSL R5-0345	-0.385167	0.722557	0.141128
Paenibacillus sp. FSL R5-0912	0.485905	0.523524	0.281063
Paenibacillus sp. FSL R7-0273	0.0587659	0.955619	0.019715
Paenibacillus sp. FSL H7-0357	-0.0955328	0.906842	0.0424682
Paenibacillus sp. FSL H7-0737	0.19748	0.867571	0.0616948
Paenibacillus sp. M-152	-0.170595	0.870855	0.0600539
Paenibacillus sp. FSL R7-0331	0.220255	0.654744	0.183929
Paenibacillus sabinae	0.122523	0.863919	0.0635268
Paenibacillus albus	0.317769	0.743973	0.128443
Paenibacillus tritici	0.15405	0.864473	0.0632485
Paenibacillus cellulositrophicus	0.347166	0.755294	0.121884
Paenibacillus stellifer	-0.0984314	0.853139	0.0689803
Paenibacillus albicereus	0.188981	0.793143	0.100649
Paenibacillus agaridevorans	-0.236551	0.795953	0.0991127
Paenibacillus baekrokdamisoli	0.0632806	0.966638	0.0147361
Paenibacillus kribbensis	0.331626	0.723766	0.140402
Paenibacillus psychroresistens	-0.274156	0.848721	0.071235
Paenibacillus algicola	-0.0480086	0.954199	0.0203609
Paenibacillus bovis	0.0887374	0.916463	0.037885
Paenibacillus alvei	0.305114	0.721813	0.141576
Paenibacillus durus	-0.0421159	0.942092	0.0259067
Paenibacillus macerans	-0.114344	0.894457	0.0484404
Paenibacillus beijingensis	-0.0842584	0.928533	0.0322028
Paenibacillus sonchi	0.0175359	0.989757	0.00447128
Paenibacillus riograndensis	0.0541475	0.964913	0.0155119
Paenibacillus physcomitrellae	0.148773	0.82371	0.0842258
Paenibacillus chitinolyticus	0.0199855	0.986363	0.00596325
Paenibacillus cellulosilyticus	-0.174834	0.82371	0.0842258
Paenibacillus thiaminolyticus	-0.357751	0.715777	0.145222
Paenibacillus lycopersici	0.0552745	0.95842	0.0184443
Paenibacillus rhizovicinus	0.0100829	0.989757	0.00447128
Paenibacillus azoreducens	0.208218	0.773677	0.11144
Paenibacillus protaetiae	0.105587	0.887721	0.0517236
Paenibacillus xylanilyticus	0.0763016	0.95117	0.0217417
Paenibacillus lutimineralis	0.57743	0.474337	0.323913
Paenibacillus yonginensis	0.17898	0.848721	0.071235
Paenibacillus donghaensis	0.100645	0.831967	0.0798937
Paenibacillus konkukensis	0.0847479	0.90365	0.0439996
Paenibacillus sophorae	0.120998	0.874151	0.0584134
Paenibacillus antarcticus	-0.551918	0.715455	0.145418
Paenibacillus tianjinensis	0.0339402	0.966484	0.0148054
Paenibacillus graminis	-0.104707	0.90365	0.0439996
Paenibacillus odorifer	0.15674	0.846606	0.0723187
Paenibacillus crassostreae	-0.402929	0.728949	0.137303
Paenibacillus glucanolyticus	-0.0342758	0.970077	0.0131938
Paenibacillus peoriae	0.25843	0.761555	0.118299
Paenibacillus jilunlii	0.213226	0.815164	0.088755
Paenibacillus lentus	0.057893	0.935346	0.0290277
Paenibacillus uliginis	0.188881	0.900762	0.0453902
Paenibacillus terrae	-0.369487	0.722338	0.141259
Paenibacillus mucilaginosus	0.108506	0.860582	0.065208
Paenibacillus borealis	0.093835	0.90365	0.0439996
Paenibacillus brasilensis	0.030907	0.986138	0.0060622
Paenibacillus naphthalenovorans	0.260164	0.73531	0.13353
Paenibacillus guangzhouensis	-0.157176	0.871317	0.059824
Paenibacillus swuensis	0.298295	0.848721	0.071235
Paenibacillus dendritiformis	0.412851	0.178016	0.74954
Cohnella herbarum	0.251764	0.831333	0.0802247
Cohnella cholangitidis	-0.119161	0.901413	0.0450762
Cohnella abietis	-0.231872	0.875677	0.0576563
Cohnella candidum	0.369044	0.586544	0.231699
Cohnella sp. LGH	0.317616	0.610736	0.214146
Aneurinibacillus soli	0.0197036	0.981261	0.00821556
Thermobacillus composti	0.0730352	0.908848	0.0415088
Saccharibacillus brassicae	0.0225369	0.970077	0.0131938
Listeria monocytogenes	0.187761	0.787855	0.103554
Listeria grayi	-0.364098	0.733124	0.134823
Listeria weihenstephanensis	-0.27491	0.82371	0.0842258
Brochothrix thermosphacta	0.600194	0.623399	0.205234
Sporolactobacillus terrae	0.415093	0.483639	0.315478
Streptococcus milleri	3.32464	0.719642	0.142884
Streptococcus pasteurianus	0.67499	0.815164	0.088755
Streptococcus gordonii	2.72134	0.78862	0.103132
Streptococcus oralis	1.47191	0.797462	0.0982899
Streptococcus salivarius	0.602109	0.798247	0.0978626
Streptococcus sanguinis	1.00075	0.677197	0.169285
Streptococcus mutans	1.59586	0.81428	0.0892264
Streptococcus agalactiae	0.389893	0.588198	0.230477
Streptococcus suis	0.106558	0.886939	0.0521063
Streptococcus pneumoniae	0.482863	0.795953	0.0991127
Streptococcus parasanguinis	1.3832	0.7502	0.124823
Streptococcus pyogenes	0.304791	0.792804	0.100834
Streptococcus sp. NPS 308	1.7372	0.787855	0.103554
Streptococcus sp. FDAARGOS_192	0.488965	0.842437	0.0744623
Streptococcus sp. HSISM1	1.54766	0.76528	0.116179
Streptococcus sp. HSISS1	0.697966	0.797462	0.0982899
Streptococcus sp. HSISS2	1.07281	0.739076	0.131311
Streptococcus sp. HSISS3	1.08475	0.743973	0.128443
Streptococcus sp. Marseille-Q3533	0.993635	0.797462	0.0982899
Streptococcus sp. 116-D4	1.00077	0.802859	0.0953606
Streptococcus sp. KS 6	-0.73914	0.877187	0.0569077
Streptococcus sp. NSJ-72	1.8175	0.571463	0.243012
Streptococcus sp. LPB0220	1.61878	0.761555	0.118299
Streptococcus sp. A12	1.44301	0.799819	0.0970082
Streptococcus sp. Marseille-Q6470	0.532837	0.846606	0.0723187
Streptococcus sp. oral taxon 061	0.773015	0.805047	0.0941788
Streptococcus sp. oral taxon 064	1.79603	0.793143	0.100649
Streptococcus sp. oral taxon 431	0.829838	0.825328	0.0833736
Streptococcus sp. NCTC 11567	-0.682844	0.802859	0.0953606
Streptococcus sp. FDAARGOS_522	1.61801	0.789515	0.10264
Streptococcus acidominimus	-0.482713	0.715455	0.145418
Streptococcus anginosus	2.67428	0.558412	0.253045
Streptococcus intermedius	1.32834	0.667509	0.175543
Streptococcus constellatus	1.71655	0.613473	0.212205
Streptococcus canis	0.991844	0.278946	0.554479
Streptococcus dysgalactiae	0.559777	0.754591	0.122288
Streptococcus equi	0.250875	0.758333	0.12014
Streptococcus equinus	2.28836	0.667509	0.175543
Streptococcus porcinus	0.401517	0.877187	0.0569077
Streptococcus ratti	0.705541	0.362426	0.44078
Streptococcus parauberis	0.0257979	0.994357	0.00245779
Streptococcus toyakuensis	0.267754	0.905733	0.0429997
Streptococcus infantis	1.27301	0.775332	0.110513
Streptococcus infantarius	2.90167	0.733124	0.134823
Streptococcus thermophilus	0.609301	0.734252	0.134155
Streptococcus vestibularis	1.68063	0.715777	0.145222
Streptococcus merionis	-0.0994394	0.90365	0.0439996
Streptococcus ilei	1.05961	0.822947	0.0846281
Streptococcus chenjunshii	0.759997	0.794427	0.099946
Streptococcus cristatus	2.26559	0.793143	0.100649
Streptococcus australis	1.41343	0.793143	0.100649
Streptococcus pluranimalium	0.754108	0.73785	0.132032
Streptococcus ruminantium	0.715271	0.719642	0.142884
Streptococcus lutetiensis	3.84982	0.771564	0.112628
Streptococcus gallolyticus	0.228126	0.918789	0.0367843
Streptococcus rubneri	0.995936	0.810457	0.0912698
Streptococcus koreensis	0.992952	0.823957	0.0840953
Streptococcus gwangjuense	0.693688	0.799819	0.0970082
Streptococcus parasuis	1.15479	0.101838	0.992089
Streptococcus mitis	0.55951	0.846606	0.0723187
Streptococcus pseudopneumoniae	0.377574	0.902332	0.0446336
Streptococcus lactarius	1.53224	0.771564	0.112628
Streptococcus oriscaviae	1.46216	0.152032	0.818065
Lactococcus lactis	1.63313	0.802859	0.0953606
Lactococcus cremoris	0.123943	0.90365	0.0439996
Lactococcus garvieae	0.294443	0.954775	0.0200991
Lactococcus piscium	-0.227278	0.847029	0.0721017
Lactococcus raffinolactis	0.64312	0.782088	0.106744
Lactococcus petauri	-1.95918	0.48316	0.315909
Floricoccus penangensis	0.034362	0.986363	0.00596325
Lentilactobacillus kefiri	-1.20821	0.727846	0.13796
Lentilactobacillus hilgardii	0.463443	0.761129	0.118542
Lentilactobacillus curieae	1.24433	0.216644	0.664253
Latilactobacillus sakei	-3.34943	0.73005	0.136647
Latilactobacillus curvatus	-0.138204	0.917094	0.037586
Lactobacillus johnsonii	2.57927	0.76073	0.118769
Lactobacillus acidophilus	0.218274	0.95267	0.0210573
Lactobacillus delbrueckii	3.1398	0.492657	0.307455
Lactobacillus helveticus	0.608368	0.761239	0.118479
Lactobacillus gasseri	0.426334	0.90365	0.0439996
Lactobacillus amylovorus	-1.12091	0.825696	0.0831798
Lactobacillus paragasseri	0.53361	0.867383	0.0617889
Lactobacillus panisapium	0.335213	0.847029	0.0721017
Lactobacillus crispatus	4.69808	0.793304	0.10056
Lactobacillus iners	-0.0525413	0.976479	0.010337
Leuconostoc citreum	-1.68871	0.775831	0.110233
Leuconostoc mesenteroides	0.142142	0.928619	0.0321624
Leuconostoc lactis	0.00513323	0.998301	0.000738301
Leuconostoc kimchii	-0.345426	0.815164	0.088755
Leuconostoc garlicum	-0.294569	0.920617	0.0359211
Leuconostoc gelidum	-0.415636	0.846606	0.0723187
Oenococcus oeni	-0.305188	0.846606	0.0723187
Pediococcus acidilactici	2.48009	0.815164	0.088755
Weissella confusa	3.2731	0.721813	0.141576
Weissella cibaria	-0.258442	0.89264	0.0493236
Weissella diestrammenae	0.449495	0.799819	0.0970082
Levilactobacillus brevis	1.26456	0.803339	0.0951011
Levilactobacillus zymae	0.356809	0.761555	0.118299
Lacticaseibacillus casei	0.554503	0.707022	0.150567
Lacticaseibacillus paracasei	-0.771765	0.771564	0.112628
Lacticaseibacillus rhamnosus	-0.555064	0.846606	0.0723187
Lacticaseibacillus manihotivorans	0.565129	0.628293	0.201838
Lactiplantibacillus pentosus	-0.11126	0.916463	0.037885
Lactiplantibacillus plantarum	0.56282	0.811579	0.0906691
Ligilactobacillus agilis	0.721268	0.875241	0.0578724
Ligilactobacillus murinus	0.59127	0.747649	0.126302
Ligilactobacillus ruminis	3.04774	0.053982	1.26775
Ligilactobacillus salivarius	1.4348	0.83543	0.07809
Companilactobacillus allii	0.366047	0.846606	0.0723187
Companilactobacillus paralimentarius	-0.536905	0.761239	0.118479
Limosilactobacillus reuteri	-1.3995	0.811579	0.0906691
Limosilactobacillus fermentum	1.21202	0.795538	0.0993393
Limosilactobacillus oris	-0.128374	0.986363	0.00596325
Limosilactobacillus pontis	0.371367	0.889293	0.0509551
Limosilactobacillus panis	-0.871595	0.369539	0.432339
Limosilactobacillus mucosae	2.59951	0.721813	0.141576
Loigolactobacillus coryniformis	1.1843	0.155869	0.80724
Liquorilactobacillus mali	-0.179054	0.871317	0.059824
Liquorilactobacillus hordei	0.256875	0.864536	0.0632169
Secundilactobacillus paracollinoides	-0.215647	0.90365	0.0439996
Secundilactobacillus malefermentans	-0.203146	0.905733	0.0429997
Schleiferilactobacillus harbinensis	-0.143406	0.874151	0.0584134
Jeotgalibaca sp. MA1X17-3	-0.520171	0.782144	0.106714
Jeotgalibaca ciconiae	-0.191602	0.907863	0.0419796
Carnobacterium divergens	-0.515733	0.722338	0.141259
Carnobacterium maltaromaticum	-0.575674	0.705076	0.151764
Carnobacterium sp. 17-4	-0.397486	0.748032	0.12608
Carnobacterium inhibens	0.276128	0.883127	0.0539767
Granulicatella elegans	0.42505	0.490089	0.309725
Granulicatella adiacens	-0.017452	0.994711	0.00230306
Dolosigranulum pigrum	0.144683	0.906967	0.0424083
Enterococcus avium	-0.56133	0.802653	0.0954721
Enterococcus faecalis	-0.919398	0.468252	0.32952
Enterococcus faecium	0.310871	0.901842	0.0448695
Enterococcus gallinarum	-0.27769	0.916463	0.037885
Enterococcus hirae	-3.82977	0.278946	0.554479
Enterococcus saigonensis	-0.655816	0.775332	0.110513
Enterococcus sp. CR-Ec1	-0.9582	0.702015	0.153653
Enterococcus casseliflavus	-1.93946	0.683099	0.165516
Enterococcus raffinosus	-1.52898	0.683099	0.165516
Enterococcus wangshanyuanii	0.128797	0.9503	0.0221395
Enterococcus cecorum	0.231156	0.771564	0.112628
Enterococcus rotai	-0.767047	0.696864	0.156852
Enterococcus durans	2.46159	0.808009	0.0925839
Enterococcus mundtii	0.0825749	0.942092	0.0259067
Enterococcus gilvus	-1.18254	0.0158078	1.80113
Enterococcus lactis	1.05013	0.761555	0.118299
Tetragenococcus halophilus	-0.443627	0.816623	0.0879782
Vagococcus fluvialis	-0.0523591	0.970077	0.0131938
Vagococcus lutrae	-0.239019	0.874151	0.0584134
Vagococcus carniphilus	-0.023701	0.994357	0.00245779
Melissococcus plutonius	0.494973	0.761555	0.118299
Aerococcus urinae	-0.0394316	0.970077	0.0131938
Aerococcus viridans	1.50251	0.748129	0.126024
Aerococcus urinaeequi	1.09309	0.82371	0.0842258
Aerococcus sanguinicola	-0.328833	0.847537	0.0718414
Abiotrophia defectiva	0.365832	0.887721	0.0517236
Aminipila butyrica	-0.00265398	0.997532	0.00107315
Aminipila terrae	-0.0844701	0.839539	0.0759592
Aminipila luticellarii	-0.301716	0.605695	0.217746
Mogibacterium diversum	-0.158435	0.826215	0.0829072
Mogibacterium pumilum	0.00663775	0.994711	0.00230306
Emergencia timonensis	-0.426304	0.721813	0.141576
Fenollaria massiliensis	0.00829573	0.998126	0.000814464
Fenollaria sporofastidiosus	0.0383645	0.98677	0.00578403
Thermaerobacter sp. PB12/4term	0.3757	0.716316	0.144895
Thermaerobacter sp. FW80	-0.614027	0.110029	0.958492
Thermaerobacter marianensis	0.180234	0.866183	0.0623904
Intestinimonas butyriciproducens	0.0414987	0.969369	0.0135107
Massilistercora timonensis	-0.097713	0.882882	0.0540972
Carboxydocella thermautotrophica	-0.322019	0.722338	0.141259
Flintibacter sp. KGMB00164	-0.221867	0.802382	0.0956189
Romboutsia hominis	-0.0418856	0.974309	0.0113033
Romboutsia ilealis	-0.154886	0.882882	0.0540972
Romboutsia sp. CE17	-0.241109	0.82371	0.0842258
Clostridioides difficile	-0.248368	0.453019	0.343884
Clostridioides sp. ES-W-0016-02	-0.590395	0.797462	0.0982899
Paeniclostridium sordellii	-0.0909495	0.919685	0.0363611
Acetoanaerobium sticklandii	0.294076	0.683099	0.165516
Peptoclostridium acidaminophilum	0.221636	0.747649	0.126302
Filifactor alocis	0.079016	0.938801	0.0274264
Peptacetobacter hiranonis	-1.24926	0.490089	0.309725
Tepidibacter sp. 8C15b	0.115868	0.882882	0.0540972
Dehalobacter sp. CF	-0.567901	0.399977	0.397965
Dehalobacter restrictus	0.390763	0.531681	0.274348
Desulfosporosinus acidiphilus	0.218097	0.874433	0.0582737
Desulfosporosinus orientis	-0.00803554	0.994711	0.00230306
Desulfosporosinus youngiae	-0.208388	0.793143	0.100649
Desulfosporosinus meridiei	0.318064	0.795538	0.0993393
Desulfitobacterium dichloroeliminans	0.476678	0.622724	0.205705
Desulfitobacterium dehalogenans	-0.0567317	0.942092	0.0259067
Desulfitobacterium metallireducens	0.187058	0.859899	0.0655527
Desulfitobacterium hafniense	-0.0629919	0.904597	0.0435449
Syntrophobotulus glycolicus	-0.00263983	0.998126	0.000814464
Blautia producta	-0.729506	0.0144977	1.8387
Blautia massiliensis	0.375637	0.645137	0.190348
Blautia hansenii	-1.71832	0.0990737	1.00404
Blautia obeum	-0.317917	0.211013	0.675691
Blautia sp. KLE_1732_HM_1032	-0.102218	0.839539	0.0759592
Blautia sp. SC05B48	-0.24483	0.603661	0.219207
Blautia sp. NBRC 113351	-0.869372	0.384719	0.414856
Blautia argi	-0.282904	0.717585	0.144127
Blautia wexlerae	-0.0928114	0.871553	0.0597064
Blautia liquoris	-0.0300606	0.95412	0.0203972
Blautia pseudococcoides	-0.59643	0.338795	0.470063
[Ruminococcus] gnavus	-0.810043	0.155869	0.80724
[Ruminococcus] torques	-0.270569	0.727108	0.138401
[Ruminococcus] lactaris	-0.357006	0.771564	0.112628
Coprococcus eutactus	0.708869	0.78862	0.103132
Coprococcus comes	0.00143726	0.99841	0.000690941
Coprococcus catus	0.136217	0.811579	0.0906691
Coprococcus sp. ART55/1	0.182902	0.908848	0.0415088
Lachnoclostridium phytofermentans	0.0660815	0.866387	0.0622881
Lachnoclostridium phocaeense	-0.169575	0.792804	0.100834
[Clostridium] hylemonae	-0.437713	0.178618	0.748074
[Clostridium] scindens	-0.529869	0.177371	0.751118
Lachnoclostridium sp. YL32	0.615657	0.863987	0.0634927
Butyrivibrio fibrisolvens	0.112299	0.771564	0.112628
Butyrivibrio proteoclasticus	0.134996	0.727846	0.13796
Butyrivibrio crossotus	1.58704	0.781832	0.106886
Butyrivibrio hungatei	0.145825	0.738843	0.131448
Enterocloster clostridioformis	-0.0469302	0.986363	0.00596325
Enterocloster asparagiformis	-0.397341	0.340338	0.46809
Enterocloster bolteae	-0.76636	0.251546	0.599382
Roseburia intestinalis	0.47726	0.336888	0.472514
Roseburia hominis	0.37127	0.740726	0.130342
Roseburia sp. NSJ-69	0.264165	0.805915	0.0937107
Dorea formicigenerans	-0.0281274	0.955583	0.0197317
Dorea longicatena	-0.0323842	0.943397	0.0253056
Anaerocolumna cellulosilytica	0.021017	0.959851	0.0177964
Anaerocolumna sedimenticola	-0.00336699	0.994711	0.00230306
Anaerocolumna chitinilytica	0.0549117	0.889596	0.050807
Anaerostipes caccae	-1.04448	0.165746	0.780558
Anaerostipes rhamnosivorans	-0.229273	0.693839	0.158741
Anaerostipes hadrus	-0.401244	0.372874	0.428438
Lacrimispora saccharolytica	0.170093	0.721447	0.141795
Lacrimispora sphenoides	-0.0681654	0.825328	0.0833736
[Clostridium] colinum	-0.476911	0.371751	0.429748
Novisyntrophococcus fermenticellae	-0.0157323	0.978942	0.00924297
Marvinbryantia formatexigens	-0.175931	0.558412	0.253045
Lachnospira eligens	-0.0618543	0.934227	0.0295475
Anaerobutyricum hallii	-0.130328	0.756113	0.121413
Herbinix luporum	0.0163264	0.970077	0.0131938
Wansuia hejianensis	-0.089332	0.831333	0.0802247
Qiania dongpingensis	-0.052971	0.896839	0.0472854
Wujia chipingensis	0.522087	0.799819	0.0970082
Simiaoa sunii	0.310264	0.803339	0.0951011
Sellimonas intestinalis	-0.862524	0.114193	0.942361
Anaeropeptidivorans aminofermentans	0.0463692	0.916463	0.037885
Pseudobutyrivibrio xylanivorans	0.297792	0.363239	0.439808
Lachnoanaerobaculum umeaense	0.0485461	0.900762	0.0453902
Anaerotignum propionicum	-0.423654	0.0134112	1.87253
Faecalicatena sp. Marseille-Q4148	-0.376364	0.0822628	1.0848
Faecalibacterium prausnitzii	0.210777	0.70391	0.152483
Faecalibacterium duncaniae	0.373643	0.623041	0.205484
Ruminococcus albus	0.183184	0.82201	0.0851227
Ruminococcus bovis	1.12163	0.73428	0.134138
Ruminococcus gauvreauii	-0.241467	0.719642	0.142884
Ruminococcus bicirculans	0.239949	0.896046	0.0476698
Ruminococcus champanellensis	0.528977	0.731922	0.135535
Ruminococcus sp. FMBCY1	0.674783	0.733124	0.134823
Acetivibrio thermocellus	0.0972923	0.855553	0.0677532
Acetivibrio saccincola	-0.0160762	0.98677	0.00578403
Acetivibrio clariflavus	0.0899959	0.847029	0.0721017
Ruminiclostridium cellulolyticum	0.0110203	0.986363	0.00596325
Ruminiclostridium herbifermentans	0.110655	0.82955	0.0811575
Caproicibacterium lactatifermentans	0.00363226	0.994711	0.00230306
Caproicibacterium amylolyticum	-0.675953	0.795953	0.0991127
Caproicibacterium sp. BJN0003	-0.0646345	0.889049	0.0510745
Dysosmobacter welbionis	-0.665153	0.0103796	1.98382
Dysosmobacter sp. Marseille-Q4140	-0.0414169	0.961688	0.0169656
Vescimonas fastidiosa	0.307939	0.795953	0.0991127
Vescimonas coprocola	-0.0938522	0.920617	0.0359211
Thermoclostridium stercorarium	0.14056	0.803339	0.0951011
Anaerotruncus colihominis	-0.608551	0.0372852	1.42846
Fastidiosipila sanguinis	0.360225	0.719675	0.142864
Ruthenibacterium lactatiformans	-0.97018	0.00161362	2.7922
Oscillibacter hominis	-0.110613	0.877187	0.0569077
Monoglobus pectinilyticus	-0.479391	0.581328	0.235579
Subdoligranulum variabile	0.0346951	0.954896	0.0200438
Pseudoclostridium thermosuccinogenes	0.104742	0.828265	0.0818305
Caproicibacter fermentans	0.000133036	0.999781	9.49143e-05
Ethanoligenens harbinense	0.265665	0.706558	0.150852
Acutalibacter muris	-0.224767	0.654934	0.183802
Pusillibacter faecalis	-0.402143	0.384145	0.415504
Solibaculum mannosilyticum	-0.394864	0.165746	0.780558
Flavonifractor plautii	-0.374557	0.380432	0.419723
Mageeibacillus indolicus	0.153138	0.82371	0.0842258
Caproiciproducens sp. NJN-50	-0.0242503	0.969369	0.0135107
Syntrophomonas wolfei	-0.108965	0.95117	0.0217417
Syntrophothermus lipocalidus	0.275502	0.886811	0.052169
Acetobacterium woodii	0.129616	0.887721	0.0517236
Acetobacterium wieringae	-0.0644306	0.875465	0.0577612
Acetobacterium sp. KB-1	0.212375	0.688933	0.161823
Eubacterium limosum	-0.25825	0.834478	0.0785849
Eubacterium ventriosum	-0.648924	0.279264	0.553985
Eubacterium maltosivorans	0.378632	0.875241	0.0578724
Eubacterium hominis	-0.498196	0.0194098	1.71198
Eubacterium callanderi	-1.22102	0.00030064	3.52195
Eubacterium sp. c-25	-0.29883	0.721052	0.142033
Eubacterium sp. MSJ-33	0.428516	0.721447	0.141795
Alkalibacter rhizosphaerae	0.202091	0.721447	0.141795
Clostridium acetobutylicum	0.0458828	0.970471	0.0130173
Clostridium botulinum	-0.0758189	0.905733	0.0429997
Clostridium butyricum	0.149206	0.848721	0.071235
Clostridium cellulovorans	0.329334	0.489753	0.310023
Clostridium cochlearium	-0.462078	0.747649	0.126302
Clostridium formicaceticum	-0.0204225	0.984813	0.00664631
Clostridium pasteurianum	-0.0606879	0.89346	0.048925
Clostridium perfringens	-0.166726	0.886939	0.0521063
Clostridium septicum	0.240502	0.908453	0.0416977
Clostridium sporogenes	0.0468926	0.955583	0.0197317
Clostridium tetani	0.165277	0.811579	0.0906691
Clostridium tyrobutyricum	-0.0569012	0.923902	0.0343741
Clostridium beijerinckii	0.0645671	0.906809	0.0424844
Clostridium cadaveris	-0.177644	0.746924	0.126724
Clostridium kluyveri	-0.139915	0.803339	0.0951011
Clostridium ljungdahlii	1.04147	0.516747	0.286722
Clostridium novyi	0.0653098	0.943397	0.0253056
Clostridium scatologenes	-0.566461	0.719642	0.142884
Clostridium baratii	0.18357	0.887721	0.0517236
Clostridium taeniosporum	0.238731	0.867383	0.0617889
Clostridium sp. BNL1100	-0.0985661	0.840696	0.0753608
Clostridium sp. 001	-0.594172	0.719642	0.142884
Clostridium sp. C1	-0.918106	0.297526	0.526476
Clostridium sp. LQ25	-0.373308	0.558412	0.253045
Clostridium sp. BJN0001	0.101733	0.894457	0.0484404
Clostridium sp. JN-9	0.140474	0.880294	0.0553725
Clostridium sp. AWRP	0.0966573	0.906842	0.0424682
Clostridium sp. M62/1	-0.280971	0.707022	0.150567
Clostridium sp. DL-VIII	-0.0957993	0.863987	0.0634927
Clostridium sp. JN-1	0.23606	0.705076	0.151764
Clostridium sp. SY8519	-0.110145	0.776558	0.109826
Clostridium sp. 'deep sea'	0.263474	0.771564	0.112628
Clostridium sp. 16K-1-R1	-0.150256	0.905733	0.0429997
Clostridium sp. MF28	0.23824	0.908453	0.0416977
Clostridium sp. MD294	-0.152634	0.683099	0.165516
Clostridium sp. CM027	-0.188951	0.900762	0.0453902
Clostridium saccharoperbutylacetonicum	-0.0331759	0.955583	0.0197317
Clostridium felsineum	-0.0355777	0.943397	0.0253056
Clostridium intestinale	0.175718	0.846606	0.0723187
Clostridium fermenticellae	0.384348	0.707181	0.150469
Clostridium bornimense	-0.363092	0.667509	0.175543
Clostridium saccharobutylicum	-0.125235	0.918887	0.0367378
Clostridium estertheticum	0.107376	0.882882	0.0540972
Clostridium thermarum	0.187491	0.721813	0.141576
Clostridium chauvoei	-0.0140539	0.994711	0.00230306
Clostridium gelidum	-0.0545889	0.942324	0.0257996
Clostridium aceticum	0.308316	0.839539	0.0759592
Clostridium isatidis	0.260416	0.799819	0.0970082
Clostridium carboxidivorans	-0.115704	0.90365	0.0439996
Clostridium manihotivorum	0.10127	0.905733	0.0429997
Clostridium diolis	0.994502	0.0281428	1.55063
Clostridium gasigenes	0.0355727	0.986333	0.00597642
Clostridium argentinense	-0.117689	0.839539	0.0759592
Alkaliphilus oremlandii	0.0595053	0.929686	0.0316639
Alkaliphilus metalliredigens	-0.420729	0.393587	0.404959
Alkaliphilus sp. B6464	-0.290227	0.693839	0.158741
Crassaminicella profunda	-0.0857496	0.893057	0.0491207
Crassaminicella thermophila	-0.0522207	0.966484	0.0148054
Candidatus Arthromitus sp. SFB-rat-Yit	0.289158	0.874151	0.0584134
Paraclostridium bifermentans	-0.197676	0.82371	0.0842258
Hathewaya histolytica	0.00755192	0.994711	0.00230306
Geosporobacter ferrireducens	-0.199973	0.731922	0.135535
Hungatella hathewayi	-0.667592	0.106203	0.973862
Serpentinicella alkaliphila	0.393546	0.609834	0.214789
Sarcina sp. JB2	1.79497	0.793143	0.100649
Butyricicoccus sp. GAM44	0.739407	0.474337	0.323913
Caloramator sp. E03	-0.188516	0.808009	0.0925839
Desulforamulus ruminis	-0.0624338	0.955583	0.0197317
Desulforamulus reducens	0.229296	0.847029	0.0721017
Desulforamulus ferrireducens	0.0158554	0.986363	0.00596325
Thermanaerosceptrum fracticalcis	-0.171629	0.838035	0.0767376
Candidatus Desulforudis audaxviator	-0.0875356	0.953829	0.0205296
Dehalobacterium formicoaceticum	-0.0851346	0.901605	0.0449836
Acididesulfobacillus acetoxydans	-0.161263	0.883127	0.0539767
Candidatus Formimonas warabiya	0.0452101	0.955583	0.0197317
Desulfofarcimen acetoxidans	-0.248064	0.906842	0.0424682
Symbiobacterium thermophilum	0.0104992	0.994711	0.00230306
Caldinitratiruptor microaerophilus	0.107485	0.905733	0.0429997
Heliomicrobium modesticaldum	0.0119052	0.989757	0.00447128
Vallitalea pronyensis	0.0529999	0.906842	0.0424682
Vallitalea guaymasensis	0.00372804	0.994711	0.00230306
Petrocella atlantisensis	-0.0590729	0.894457	0.0484404
Christensenella minuta	-0.514879	0.0787824	1.10357
Christensenella sp. Marseille-P3954	0.0303166	0.978942	0.00924297
Cellulosilyticum lentocellum	-0.373199	0.313137	0.504265
Cellulosilyticum sp. WCF-2	0.118568	0.846606	0.0723187
Desulfotomaculum nigrificans	0.143071	0.871268	0.0598481
Desulfoscipio gibsoniae	0.247043	0.748032	0.12608
Alkalicella caledoniensis	-0.802095	0.361186	0.442269
Thermincola potens	-0.654045	0.458116	0.339025
Halanaerobium hydrogeniformans	-0.145738	0.908848	0.0415088
Halanaerobium praevalens	-0.159455	0.908453	0.0416977
Iocasia fonsfrigidae	-0.957887	0.103726	0.984112
Halothermothrix orenii	-0.263346	0.82371	0.0842258
Acetohalobium arabaticum	-0.385543	0.82371	0.0842258
Anoxybacter fermentans	-0.22183	0.889181	0.0510097
Thermoanaerobacterium thermosaccharolyticum	0.134891	0.808009	0.0925839
Thermoanaerobacterium xylanolyticum	0.182767	0.905733	0.0429997
Thermoanaerobacterium sp. RBIITD	0.274595	0.761129	0.118542
Caldicellulosiruptor acetigenus	-0.0667541	0.969369	0.0135107
Caldicellulosiruptor hydrothermalis	0.186517	0.908453	0.0416977
Caldicellulosiruptor diazotrophicus	0.0608655	0.937595	0.0279849
Caldicellulosiruptor owensensis	-0.358469	0.76528	0.116179
Caldicellulosiruptor bescii	0.321529	0.722557	0.141128
Thermoanaerobacter sp. X514	-0.564048	0.793143	0.100649
Thermoanaerobacter kivui	0.458807	0.728949	0.137303
Thermoanaerobacter italicus	-0.198001	0.893057	0.0491207
Ammonifex degensii	0.19529	0.902332	0.0446336
Thermacetogenium phaeum	-0.0547706	0.955583	0.0197317
Caldanaerobacter subterraneus	0.317348	0.851627	0.0697505
Carboxydothermus hydrogenoformans	0.372098	0.843871	0.0737241
Gelria sp. Kuro-4	0.183429	0.834478	0.0785849
Mahella australiensis	0.122621	0.90365	0.0439996
Moorella thermoacetica	0.333879	0.702015	0.153653
Moorella glycerini	-0.311582	0.683099	0.165516
Moorella sp. Hama-1	-0.0574723	0.945084	0.0245294
Thermanaeromonas toyohensis	-0.0382681	0.986494	0.00590574
Zhaonella formicivorans	-0.339708	0.719642	0.142884
Tepidanaerobacter acetatoxydans	0.278362	0.842209	0.0745799
Biomaibacter acetigenes	-0.198357	0.834478	0.0785849
Thermosediminibacter oceani	-0.17255	0.902332	0.0446336
Koleobacter methoxysyntrophicus	-0.0266303	0.986363	0.00596325
Selenomonas ruminantium	0.641919	0.552885	0.257365
Selenomonas timonae	0.660751	0.587732	0.230821
Selenomonas sputigena	0.572166	0.587841	0.23074
Selenomonas sp. oral taxon 920	0.701238	0.518503	0.285249
Selenomonas sp. oral taxon 126	0.721826	0.489753	0.310023
Selenomonas sp. oral taxon 478	0.636221	0.621007	0.206903
Selenomonas sp. oral taxon 136	0.589205	0.518503	0.285249
Megamonas funiformis	-0.236836	0.891807	0.049729
Megamonas hypermegale	-0.860768	0.178016	0.74954
Pectinatus frisingensis	0.487491	0.340338	0.46809
Pelosinus fermentans	-0.198513	0.846606	0.0723187
Pelosinus sp. UFO1	0.00142107	0.998856	0.000497058
Sporomusa termitida	0.0681269	0.916463	0.037885
Methylomusa anaerophila	-0.144177	0.82371	0.0842258
Phascolarctobacterium faecium	-1.16682	0.00351032	2.45465
Phascolarctobacterium succinatutens	0.407205	0.846606	0.0723187
Phascolarctobacterium sp. Marseille-Q4147	1.07798	0.667509	0.175543
Acidaminococcus fermentans	0.323805	0.862293	0.0643449
Acidaminococcus intestini	-0.253772	0.839539	0.0759592
Megasphaera elsdenii	1.03831	0.0254219	1.59479
Megasphaera hexanoica	0.140028	0.901413	0.0450762
Megasphaera stantonii	-1.41648	0.243206	0.614026
Megasphaera massiliensis	-0.490386	0.719675	0.142864
Veillonella atypica	1.75099	0.756113	0.121413
Veillonella dispar	0.740964	0.743973	0.128443
Veillonella sp. S12025-13	1.56374	0.747649	0.126302
Veillonella rodentium	1.06355	0.453729	0.343203
Veillonella nakazawae	1.25183	0.743973	0.128443
Veillonella parvula	2.19492	0.70391	0.152483
Veillonella rogosae	1.37481	0.683099	0.165516
Dialister pneumosintes	0.283553	0.748032	0.12608
Dialister hominis	0.665836	0.392184	0.40651
Dialister massiliensis	0.637876	0.468252	0.32952
Anaerococcus prevotii	0.223811	0.802653	0.0954721
Anaerococcus vaginalis	-0.175308	0.891322	0.0499655
Anaerococcus obesiensis	0.472634	0.719642	0.142884
Peptoniphilus harei	-0.201899	0.859967	0.065518
Peptoniphilus ivorii	0.136208	0.893057	0.0491207
Peptoniphilus sp. SAHP1	-0.183612	0.886939	0.0521063
Parvimonas micra	-0.189318	0.905733	0.0429997
Finegoldia magna	0.0426257	0.961688	0.0169656
Helcococcus kunzii	-0.15744	0.904533	0.0435757
Miniphocaeibacter halophilus	-0.0117332	0.994711	0.00230306
Murdochiella vaginalis	0.233887	0.802859	0.0953606
Keratinibaculum paraultunense	-0.00618412	0.998126	0.000814464
Schnuerera ultunensis	0.102534	0.943788	0.0251253
Gottschalkia acidurici	0.169008	0.846606	0.0723187
Gudongella oleilytica	-0.624717	0.527422	0.277842
Acidilutibacter cellobiosedens	0.120839	0.846606	0.0723187
Caloranaerobacter azorensis	-0.0817626	0.95117	0.0217417
Ezakiella coagulans	-0.411858	0.716316	0.144895
Sedimentibacter sp. zth1	-0.22986	0.802457	0.0955781
[Clostridium] innocuum	-0.946066	0.0702662	1.15325
Erysipelatoclostridium ramosum	-0.723588	0.340338	0.46809
Catenibacterium mitsuokai	1.26733	0.140745	0.851566
Erysipelothrix rhusiopathiae	0.408496	0.792804	0.100834
Erysipelothrix larvae	-0.136945	0.916463	0.037885
Erysipelothrix sp. A18Y020d	0.660599	0.761555	0.118299
Erysipelothrix sp. HDW6A	0.337151	0.789515	0.10264
Erysipelothrix sp. HDW6B	-0.0772091	0.969369	0.0135107
Erysipelothrix sp. HDW6C	0.670499	0.609834	0.214789
Erysipelothrix piscisicarius	0.761445	0.554158	0.256366
Erysipelothrix inopinata	0.368923	0.83278	0.0794697
Faecalitalea cylindroides	0.0311518	0.970077	0.0131938
Tannockella kyphosi	0.153978	0.877187	0.0569077
Faecalibacillus intestinalis	-1.41598	5.94638e-07	6.22575
Longicatena caecimuris	2.29268	0.804938	0.0942377
Amedibacterium intestinale	-0.417402	0.793143	0.100649
Intestinibaculum porci	0.415826	0.188986	0.72357
Faecalibaculum rodentium	0.508933	0.654817	0.18388
Allobaculum sp. Allo2	0.0574275	0.95412	0.0203972
Bulleidia sp. zg-1006	0.509316	0.719642	0.142884
Turicibacter sp. H121	0.745077	0.880294	0.0553725
Turicibacter sp. TJ11	-0.141948	0.928512	0.0322123
Turicibacter bilis	0.873638	0.880628	0.0552073
Turicibacter sanguinis	-0.764993	0.846606	0.0723187
Ndongobacter massiliensis	0.232536	0.815164	0.088755
Limnochorda pilosa	-0.0241131	0.984743	0.00667721
Mycoplasma mycoides	0.183254	0.908453	0.0416977
Mycoplasma crocodyli	-0.411133	0.823957	0.0840953
Dehalococcoides mccartyi	-0.155911	0.805915	0.0937107
Chloroflexus aurantiacus	0.597351	0.513857	0.289158
Roseiflexus castenholzii	0.384077	0.78862	0.103132
Roseiflexus sp. RS-1	0.385111	0.831333	0.0802247
Anaerolinea thermophila	0.516458	0.693839	0.158741
Pelolinea submarina	0.0656936	0.945958	0.024128
Candidatus Promineofilum breve	-0.141309	0.884951	0.0530809
Caldilinea aerophila	0.598097	0.518503	0.285249
Tepidiforma bonchosmolovskayae	0.0546171	0.970077	0.0131938
Ktedonosporobacter rubrisoli	-0.192406	0.908848	0.0415088
Fimbriimonas ginsengisoli	0.0317431	0.994357	0.00245779
Thermus thermophilus	0.0713796	0.942092	0.0259067
Marinithermus hydrothermalis	-0.0170055	0.994711	0.00230306
Oceanithermus profundus	-0.188049	0.908453	0.0416977
Deinococcus sp. KNUC1210	-0.111904	0.943397	0.0253056
Deinococcus sp. TS-293	0.633712	0.748032	0.12608
Deinococcus sp. QL22	-0.0160992	0.994711	0.00230306
Deinococcus sp. AJ005	0.429236	0.73005	0.136647
Deinococcus puniceus	0.666266	0.786771	0.104151
Deinococcus geothermalis	0.593382	0.766043	0.115747
Deinococcus aetherius	0.0593117	0.970077	0.0131938
Deinococcus irradiatisoli	0.387227	0.808009	0.0925839
Deinococcus gobiensis	0.0902775	0.923902	0.0343741
Deinococcus maricopensis	0.574216	0.716316	0.144895
Deinococcus deserti	0.592593	0.629553	0.200968
Deinococcus rubellus	-0.762164	0.501727	0.299532
Deinococcus proteolyticus	0.000243538	0.999781	9.49143e-05
Deinococcus ficus	0.0737311	0.955583	0.0197317
Deinococcus radiopugnans	-0.173247	0.935029	0.0291749
Deinococcus wulumuqiensis	0.148077	0.861128	0.0649325
Deinococcus actinosclerus	-0.177586	0.865155	0.0629059
Deinococcus soli (ex Cha et al. 2016)	-0.392152	0.747649	0.126302
Deinococcus psychrotolerans	-0.422296	0.748129	0.126024
Deinococcus metallilatus	0.366857	0.82371	0.0842258
Truepera radiovictrix	-0.0488611	0.970077	0.0131938
Nostoc sp. C052	0.191058	0.908453	0.0416977
Nostoc linckia	-0.176884	0.914267	0.0389268
Cylindrospermum stagnale	-0.480917	0.777763	0.109153
Dolichospermum sp. UHCC 0315A	1.07551	0.297526	0.526476
Calothrix sp. PCC 7716	0.263169	0.887721	0.0517236
Calothrix sp. PCC 6303	0.0269086	0.990967	0.0039408
Calothrix parasitica	0.0626498	0.978942	0.00924297
Synechococcus sp. M16.1	-0.165538	0.928685	0.0321314
Synechococcus sp. CBW1107	0.487161	0.808009	0.0925839
Synechococcus sp. CBW1004	0.630256	0.735509	0.133412
Synechococcus sp. CBW1006	-0.000421576	0.999781	9.49143e-05
Synechococcus sp. LA31	0.152686	0.923902	0.0343741
Synechococcus sp. WH 8020	-0.443364	0.82371	0.0842258
Prochlorococcus marinus	-0.0746977	0.923902	0.0343741
Cyanobium sp. NIES-981	0.335298	0.850468	0.0703422
Cyanobium sp. NS01	-0.0681015	0.979699	0.0089075
Cyanobium gracile	-0.00472193	0.998301	0.000738301
Acaryochloris marina	-0.344878	0.771564	0.112628
Geminocystis herdmanii	0.108333	0.955583	0.0197317
Halothece sp. PCC 7418	0.425241	0.775332	0.110513
Microcystis aeruginosa	-0.0257177	0.985682	0.00626325
Microcoleus vaginatus	0.374098	0.854221	0.0684295
Allocoleopsis franciscana	0.437664	0.802653	0.0954721
Geitlerinema sp. PCC 7407	-0.175146	0.90365	0.0439996
Moorena producens	-0.17083	0.908453	0.0416977
Leptolyngbya sp. NIES-3755	0.217912	0.883127	0.0539767
Leptolyngbya sp. PKUAC-SCTB231	0.0822408	0.970077	0.0131938
Leptothermofonsia sichuanensis	-0.068143	0.961821	0.0169058
Kovacikia minuta	0.0689285	0.978942	0.00924297
Gloeobacter violaceus	-0.429161	0.397435	0.400734
Gloeobacter kilaueensis	0.844431	0.211541	0.674605
Sphaerobacter thermophilus	-0.256235	0.808009	0.0925839
Helicobacter pylori	-0.289294	0.693839	0.158741
Aliarcobacter cryaerophilus	0.410142	0.683099	0.165516
Aliarcobacter skirrowii	-0.550072	0.728949	0.137303
Sulfurimonas sp. HSL-3221	-0.0775597	0.961821	0.0169058
Nitratifractor salsuginis	0.132559	0.916463	0.037885
Campylobacter coli	-1.03756	0.000196816	3.70594
Campylobacter jejuni	0.341791	0.729487	0.136983
Campylobacter concisus	0.852205	0.728949	0.137303
Campylobacter lari	-0.172154	0.92207	0.0352363
Campylobacter sp. RM6914	-2.14808	0.0161767	1.79111
Campylobacter sp. RM16187	0.161696	0.935029	0.0291749
Nitrosophilus alvini	0.40805	0.810457	0.0912698
Desulfuromonas versatilis	-0.00877304	0.994711	0.00230306
Desulfuromonas sp. DDH964	0.0928266	0.932954	0.0301399
Desulfuromonas sp. AOP6	0.396032	0.802859	0.0953606
Desulfuromonas soudanensis	0.174905	0.848944	0.0711207
Pelobacter propionicus	-0.120062	0.887721	0.0517236
Syntrophotalea carbinolica	-0.785983	0.0805847	1.09375
Syntrophotalea acetylenivorans	-0.0530116	0.978185	0.00957901
Syntrophotalea acetylenica	-0.10473	0.927757	0.0325658
Geoalkalibacter subterraneus	0.105348	0.905733	0.0429997
Geoalkalibacter halelectricus	-0.056244	0.955583	0.0197317
Geobacter sulfurreducens	0.0693906	0.935397	0.029004
Geobacter sp. SVR	0.00383583	0.998126	0.000814464
Geobacter sp. FeAm09	-0.105092	0.905564	0.0430807
Geobacter sp. DSM 9736	0.0958592	0.963538	0.016131
Geobacter pickeringii	-0.474792	0.706558	0.150852
Geobacter metallireducens	0.05508	0.969919	0.0132647
Geobacter benzoatilyticus	0.00909093	0.997532	0.00107315
Geomonas paludis	0.225137	0.847029	0.0721017
Geomonas subterranea	0.184958	0.802457	0.0955781
Geomonas nitrogeniifigens	0.402993	0.793143	0.100649
Geomonas oryzisoli	0.215774	0.908957	0.0414567
Geomonas sp. RF6	0.362139	0.758719	0.119919
Geotalea daltonii	-0.0634477	0.979307	0.00908124
Geotalea uraniireducens	-0.140305	0.908848	0.0415088
Citrifermentans bremense	0.577993	0.279264	0.553985
Citrifermentans bemidjiense	0.377437	0.78862	0.103132
Trichlorobacter lovleyi	-0.261334	0.71347	0.146624
Desulfosediminicola ganghwensis	0.45614	0.699663	0.155111
Desulfosediminicola flagellatus	-0.278668	0.839539	0.0759592
Desulfotalea psychrophila	-0.530349	0.775332	0.110513
Desulfobulbus propionicus	-0.397267	0.715777	0.145222
Desulfobulbus oligotrophicus	0.382863	0.83543	0.07809
Desulfobulbus oralis	-0.534738	0.106203	0.973862
Desulfurivibrio alkaliphilus	-0.261813	0.802457	0.0955781
Desulfomarina profundi	0.00753198	0.997532	0.00107315
Desulfovibrio desulfuricans	-0.191724	0.871784	0.0595909
Desulfovibrio vulgaris	-0.639213	0.00161362	2.7922
Desulfovibrio piger	-0.860001	0.707181	0.150469
Desulfovibrio sp. G11	-0.804739	0.053982	1.26775
Desulfovibrio sp. 86	-0.316173	0.696864	0.156852
Desulfovibrio fairfieldensis	-1.10672	0.376475	0.424264
Desulfovibrio ferrophilus	0.0987209	0.90365	0.0439996
Candidatus Desulfovibrio trichonymphae	-0.198866	0.893057	0.0491207
Desulfovibrio sulfodismutans	-0.504709	0.166697	0.778072
Maridesulfovibrio salexigens	0.0656153	0.914267	0.0389268
Maridesulfovibrio hydrothermalis	0.202726	0.919685	0.0363611
Solidesulfovibrio carbinolicus	-0.298432	0.73531	0.13353
Solidesulfovibrio carbinoliphilus	0.0633704	0.929686	0.0316639
Solidesulfovibrio magneticus	-0.222701	0.808009	0.0925839
Pseudodesulfovibrio portus	-0.387927	0.531411	0.274569
Pseudodesulfovibrio tunisiensis	-0.40678	0.463115	0.334311
Pseudodesulfovibrio indicus	-0.604742	0.114193	0.942361
Pseudodesulfovibrio aespoeensis	-0.230337	0.702015	0.153653
Pseudodesulfovibrio mercurii	-0.283953	0.626974	0.20275
Pseudodesulfovibrio cashew	-0.457414	0.358562	0.445436
Pseudodesulfovibrio profundus	-0.328629	0.719642	0.142884
Pseudodesulfovibrio sediminis	0.381488	0.737878	0.132015
Pseudodesulfovibrio piezophilus	0.171253	0.916887	0.037684
Pseudodesulfovibrio sp. zrk46	-0.202266	0.794427	0.099946
Desulfocurvibacter africanus	-0.239491	0.771564	0.112628
Megalodesulfovibrio gigas	-0.605372	0.0265748	1.57553
Oceanidesulfovibrio marinus	-0.263224	0.523856	0.280788
Paradesulfovibrio bizertensis	-0.0309835	0.989729	0.00448361
Desulfolutivibrio sulfoxidireducens	0.179188	0.890917	0.050163
Oleidesulfovibrio alaskensis	-0.28139	0.623399	0.205234
Salidesulfovibrio onnuriiensis	-0.387369	0.358837	0.445102
Lawsonia intracellularis	-0.936567	0.0492085	1.30796
Desulfomicrobium baculatum	-0.215476	0.846606	0.0723187
Desulfomicrobium orale	-0.213759	0.738329	0.13175
Desulfomicrobium sp. ZS1	-0.204129	0.805047	0.0941788
Desulfonema magnum	0.751813	0.297696	0.526227
Desulfonema limicola	0.159514	0.887721	0.0517236
Desulfococcus multivorans	0.351664	0.793143	0.100649
Desulfobacter hydrogenophilus	-1.2056	0.118886	0.924869
Desulfobacter postgatei	0.579017	0.736244	0.132978
Desulforapulum autotrophicum	0.33396	0.793143	0.100649
Desulfosarcina alkanivorans	-0.0563327	0.955583	0.0197317
Desulfosarcina ovata	0.117984	0.861745	0.0646212
Desulfosarcina widdelii	0.196082	0.846606	0.0723187
Desulfosudis oleivorans	0.997755	0.531411	0.274569
Desulfatibacillum aliphaticivorans	0.254833	0.784693	0.1053
Desulfoglaeba alkanexedens	0.331035	0.761239	0.118479
Syntrophobacter fumaroxidans	0.012654	0.993427	0.00286386
Desulfomonile tiedjei	0.616974	0.688933	0.161823
Syntrophus aciditrophicus	-0.781233	0.248788	0.604171
Desulfarculus baarsii	0.0877384	0.937417	0.028067
Bacteroides sp. HF-162	-0.959356	0.151793	0.818749
Bacteroides sp. CACC 737	-0.540748	0.558412	0.253045
Bacteroides sp. A1C1	-0.596816	0.154366	0.811448
Bacteroides sp. M10	-0.798213	0.412344	0.38474
Bacteroides sp. ZJ-18	-0.306922	0.90365	0.0439996
Bacteroides sp. BFG-257	-0.916611	0.345194	0.461936
Bacteroides sp. DH3716P	-0.321882	0.756113	0.121413
Bacteroides sp. D2	-0.807097	0.468252	0.32952
Bacteroides sp. PHL 2737	1.03169	0.297696	0.526227
Bacteroides fragilis	0.368258	0.881446	0.0548044
Bacteroides thetaiotaomicron	-0.284191	0.707022	0.150567
Bacteroides uniformis	-0.174812	0.797462	0.0982899
Bacteroides intestinalis	-1.30769	0.0702662	1.15325
Bacteroides humanifaecis	-0.417443	0.719642	0.142884
Bacteroides xylanisolvens	0.0273049	0.984813	0.00664631
Bacteroides stercoris	-1.04046	0.00351032	2.45465
Bacteroides caccae	0.0822789	0.940255	0.0267544
Bacteroides cellulosilyticus	-0.855407	0.323746	0.489796
Bacteroides faecis	-0.0158363	0.994711	0.00230306
Bacteroides coprosuis	-0.24585	0.693839	0.158741
Bacteroides caecimuris	-0.365105	0.417307	0.379544
Bacteroides helcogenes	-0.463014	0.033108	1.48007
Bacteroides eggerthii	-0.676424	0.493644	0.306587
Bacteroides heparinolyticus	-0.183607	0.743973	0.128443
Bacteroides ovatus	-0.402123	0.573678	0.241332
Bacteroides zoogleoformans	-0.352245	0.21345	0.670704
Bacteroides zhangwenhongii	-0.0270854	0.994062	0.00258633
Bacteroides luhongzhouii	-0.439001	0.576204	0.239424
Bacteroides salyersiae	-0.643823	0.220734	0.656132
Bacteroides nordii	-0.487732	0.531411	0.274569
Phocaeicola vulgatus	-0.0228916	0.986138	0.0060622
Phocaeicola salanitronis	-0.546458	0.178016	0.74954
Phocaeicola coprophilus	-0.0601908	0.98323	0.00734494
Phocaeicola dorei	-0.123933	0.901842	0.0448695
Parabacteroides distasonis	-0.311995	0.702721	0.153217
Parabacteroides goldsteinii	-0.731285	0.177371	0.751118
Parabacteroides faecis	-0.923744	0.114193	0.942361
Parabacteroides merdae	-0.300999	0.667509	0.175543
Parabacteroides johnsonii	-0.478052	0.715455	0.145418
Parabacteroides sp. CT06	-0.123553	0.940255	0.0267544
Tannerella serpentiformis	0.213209	0.793143	0.100649
Tannerella forsythia	-0.131703	0.811579	0.0906691
Prevotella ruminicola	1.01505	0.128911	0.88971
Prevotella copri	0.627119	0.537675	0.26948
Prevotella sp. Rep29	0.7861	0.392184	0.40651
Prevotella sp. E15-22	0.981645	0.172485	0.763249
Prevotella sp. oral taxon 475	0.834211	0.268892	0.570423
Prevotella sp. E13-17	0.830749	0.260933	0.583471
Prevotella sp. E13-3	1.08401	0.216644	0.664253
Prevotella sp. E15-14	0.798482	0.653875	0.184505
Prevotella sp. E2-25	1.06704	0.189864	0.721556
Prevotella sp. E2-28	1.09766	0.113794	0.943879
Prevotella sp. E9-3	0.807891	0.211013	0.675691
Prevotella sp. oral taxon 299	0.555809	0.523524	0.281063
Prevotella bryantii	1.21744	0.0559991	1.25182
Prevotella histicola	0.883009	0.209966	0.67785
Prevotella herbatica	1.02965	0.13534	0.868572
Prevotella dentalis	1.11593	0.265345	0.576188
Prevotella multiformis	0.985988	0.216644	0.664253
Prevotella denticola	1.10385	0.151793	0.818749
Prevotella intermedia	0.869534	0.158626	0.799625
Prevotella melaninogenica	1.08255	0.0969304	1.01354
Prevotella nigrescens	0.335673	0.761793	0.118163
Prevotella oris	0.975127	0.189864	0.721556
Prevotella veroralis	0.751883	0.341548	0.466548
Prevotella jejuni	0.965222	0.177371	0.751118
Prevotella fusca	0.841045	0.231829	0.634832
Prevotella scopos	0.998832	0.106403	0.973046
Prevotella enoeca	0.699154	0.358837	0.445102
Prevotella buccalis	0.751963	0.679075	0.168082
Pseudoprevotella muciniphila	0.677281	0.457628	0.339487
Paraprevotella xylaniphila	-0.319118	0.811579	0.0906691
Proteiniphilum saccharofermentans	-0.213788	0.743973	0.128443
Proteiniphilum propionicum	-0.278084	0.662111	0.179069
Petrimonas mucosa	0.185328	0.886939	0.0521063
Dysgonomonas sp. HDW5A	0.0917409	0.912522	0.0397567
Dysgonomonas sp. HDW5B	-0.016666	0.986494	0.00590574
Barnesiella viscericola	-0.111298	0.861128	0.0649325
Coprobacter secundus	-0.463562	0.688933	0.161823
Muribaculum gordoncarteri	2.13524	0.699663	0.155111
Muribaculum intestinale	0.186287	0.820804	0.0857606
Duncaniella sp. C9	-0.2484	0.90365	0.0439996
Duncaniella dubosii	-0.04777	0.943781	0.025129
Sodaliphilus pleomorphus	0.874674	0.208833	0.680201
Butyricimonas virosa	-1.18631	1.47362e-05	4.83161
Butyricimonas faecalis	0.292323	0.802457	0.0955781
Odoribacter splanchnicus	0.0362913	0.969369	0.0135107
Porphyromonas crevioricanis	-0.279935	0.721447	0.141795
Porphyromonas gingivalis	0.301742	0.793143	0.100649
Porphyromonas cangingivalis	-0.151661	0.887721	0.0517236
Porphyromonas somerae	-0.296937	0.797462	0.0982899
Porphyromonas asaccharolytica	0.435032	0.741041	0.130158
Porphyromonas endodontalis	-0.211217	0.82371	0.0842258
Porphyromonas sp. oral taxon 275	0.640078	0.392045	0.406664
Alistipes onderdonkii	0.0637921	0.970471	0.0130173
Alistipes shahii	-0.429348	0.489753	0.310023
Alistipes indistinctus	-0.0362872	0.986363	0.00596325
Alistipes megaguti	0.143773	0.847029	0.0721017
Alistipes senegalensis	0.132287	0.908453	0.0416977
Alistipes finegoldii	-0.00435354	0.99841	0.000690941
Alistipes ihumii	-0.343653	0.799478	0.0971937
Alistipes communis	-0.177723	0.861128	0.0649325
Alistipes dispar	-0.912491	0.243206	0.614026
Alistipes sp. dk3624	-0.280481	0.802859	0.0953606
Tenuifilum thalassicum	0.385839	0.863987	0.0634927
Paludibacter propionicigenes	-0.0364136	0.964913	0.0155119
Salinivirga cyanobacteriivorans	0.365774	0.779741	0.10805
Alkalitalea saponilacus	-0.0350506	0.978942	0.00924297
Alkaliflexus sp. Ai-910	0.207248	0.793143	0.100649
Draconibacterium halophilum	0.299913	0.784664	0.105316
Draconibacterium orientale	-0.241938	0.739378	0.131133
Maribellus comscasis	-0.0538322	0.948975	0.0227454
Labilibaculum antarcticum	-0.373676	0.6821	0.166152
Flavobacterium sp. KBS0721	-0.0285792	0.98499	0.00656809
Flavobacterium sp. CJ74	-0.610291	0.771564	0.112628
Flavobacterium sp. N1719	-0.0790151	0.979286	0.00909055
Flavobacterium sp. CLA17	0.0433804	0.986363	0.00596325
Flavobacterium sp. N1736	-0.683114	0.489071	0.310628
Flavobacterium sp. N1846	0.582871	0.787765	0.103603
Flavobacterium sp. N2155	-0.378596	0.843871	0.0737241
Flavobacterium sp. N2550	0.593999	0.771564	0.112628
Flavobacterium sp. N502536	-0.806225	0.419179	0.3776
Flavobacterium sp. N502540	0.491988	0.747649	0.126302
Flavobacterium sp. MFBS3-15	0.685905	0.699663	0.155111
Flavobacterium sp. F-29	-0.389569	0.805915	0.0937107
Flavobacterium sp. F-70	-0.442465	0.743973	0.128443
Flavobacterium sp. F-323	0.287138	0.90365	0.0439996
Flavobacterium sp. F-340	-0.53667	0.77121	0.112827
Flavobacterium sp. MDT1-60	-0.768735	0.573175	0.241713
Flavobacterium sp. CC-SYL302	-1.58087	0.177371	0.751118
Flavobacterium sp. 140616W15	-1.46152	0.106203	0.973862
Flavobacterium sp. B183	0.0178068	0.994062	0.00258633
Flavobacterium sp. CS20	-0.207625	0.908453	0.0416977
Flavobacterium sp. LPB0248	0.443855	0.78862	0.103132
Flavobacterium sp. K5-23	0.73321	0.654934	0.183802
Flavobacterium sp. TR2	0.397283	0.743973	0.128443
Flavobacterium sp. I3-2	0.752339	0.393587	0.404959
Flavobacterium magnum	-0.425083	0.756113	0.121413
Flavobacterium anhuiense	-0.174101	0.894457	0.0484404
Flavobacterium johnsoniae	-0.10241	0.902332	0.0446336
Flavobacterium columnare	0.107461	0.955583	0.0197317
Flavobacterium azooxidireducens	-1.03164	0.297696	0.526227
Flavobacterium sediminis	-0.11747	0.90365	0.0439996
Flavobacterium kingsejongi	0.782208	0.710058	0.148706
Flavobacterium pallidum	-0.201149	0.883502	0.0537926
Flavobacterium nitrogenifigens	-1.00196	0.231829	0.634832
Flavobacterium faecale	-0.197519	0.881446	0.0548044
Flavobacterium album	-0.110764	0.916887	0.037684
Flavobacterium cerinum	0.2279	0.894457	0.0484404
Flavobacterium alkalisoli	0.0755386	0.96405	0.0159003
Flavobacterium arcticum	-0.00128386	0.999781	9.49143e-05
Flavobacterium bizetiae	-0.0441658	0.986363	0.00596325
Flavobacterium gilvum	-0.28429	0.793143	0.100649
Flavobacterium crocinum	-0.921752	0.235099	0.628749
Flavobacterium covae	0.466233	0.766299	0.115602
Flavobacterium nackdongense	-1.24147	0.12718	0.895582
Flavobacterium commune	-0.416668	0.761129	0.118542
Flavobacterium inviolabile	0.465571	0.748032	0.12608
Flavobacterium psychrophilum	-0.430799	0.758333	0.12014
Flavobacterium endoglycinae	-0.218971	0.863987	0.0634927
Nonlabens sp. Hel1_33_55	-0.2819	0.861128	0.0649325
Nonlabens dokdonensis	-1.24183	0.118886	0.924869
Nonlabens spongiae	0.739756	0.761793	0.118163
Leeuwenhoekiella sp. ZYFB001	0.825043	0.362426	0.44078
Myroides sp. SCSIO 72103	0.711197	0.779741	0.10805
Myroides odoratimimus	-0.748049	0.224152	0.649457
Polaribacter sp. Q13	-0.475443	0.793143	0.100649
Polaribacter sp. AHE13PA	-0.313424	0.86854	0.0612103
Polaribacter litorisediminis	0.504648	0.761555	0.118299
Polaribacter batillariae	0.142738	0.935029	0.0291749
Dokdonia sp. PRO95	-0.299601	0.86854	0.0612103
Winogradskyella sp. J14-2	0.766327	0.618518	0.208648
Winogradskyella forsetii	0.473423	0.515688	0.287613
Tenacibaculum sp. SZ-18	0.324015	0.847029	0.0721017
Cellulophaga sp. L1A9	0.607036	0.719642	0.142884
Cellulophaga algicola	-0.0522969	0.981788	0.00798214
Capnocytophaga gingivalis	0.0234011	0.989221	0.00470687
Capnocytophaga ochracea	0.120198	0.906842	0.0424682
Capnocytophaga sputigena	-0.00672306	0.998028	0.000857059
Capnocytophaga sp. oral taxon 878	0.653475	0.50081	0.300327
Capnocytophaga sp. H2931	-0.930987	0.380432	0.419723
Capnocytophaga sp. FDAARGOS_737	0.160406	0.914536	0.038799
Capnocytophaga haemolytica	0.728829	0.279264	0.553985
Capnocytophaga stomatis	0.0632297	0.969369	0.0135107
Capnocytophaga canimorsus	-0.198263	0.901032	0.04526
Maribacter hydrothermalis	0.00570333	0.998126	0.000814464
Maribacter sp. HTCC2170	-0.279218	0.859899	0.0655527
Maribacter cobaltidurans	1.68831	0.118886	0.924869
Aequorivita sublithincola	0.465214	0.761555	0.118299
Aequorivita sp. H23M31	0.744928	0.622724	0.205705
Gramella sp. MT6	0.74108	0.674951	0.170728
Gramella flava	0.48985	0.844137	0.0735869
Gramella salexigens	-0.295703	0.847483	0.0718688
Gramella forsetii	0.103079	0.914267	0.0389268
Gramella fulva	-0.693088	0.67003	0.173906
Tamlana carrageenivorans	0.28975	0.890917	0.050163
Formosa agariphila	-1.01666	0.231177	0.636056
Formosa sp. Hel1_33_131	0.284847	0.883127	0.0539767
Formosa sp. Hel1_31_208	-0.379763	0.814235	0.0892504
Formosa sp. L2A11	-1.78554	0.00495504	2.30495
Zunongwangia profunda	0.178179	0.916463	0.037885
Kordia antarctica	-0.360192	0.808009	0.0925839
Muricauda aurantiaca	-0.310729	0.871557	0.0597042
Muricauda oceani	-0.266934	0.787765	0.103603
Muricauda ruestringensis	1.0685	0.491893	0.30813
Muricauda sp. SCSIO 64092	-0.0422409	0.986363	0.00596325
Muricauda aquimarina	0.0718426	0.925219	0.0337555
Salegentibacter mishustinae	-0.623908	0.696864	0.156852
Salegentibacter sp. T436	-0.348286	0.786771	0.104151
Mesoflavibacter sp. SCSIO 43206	-0.218801	0.893057	0.0491207
Antarcticibacterium sp. 1MA-6-2	-0.0971399	0.9503	0.0221395
Algibacter sp. L3A6	0.376175	0.742542	0.129279
Algibacter alginicilyticus	-0.357378	0.82371	0.0842258
Aquimarina sp. AD10	-0.23798	0.902332	0.0446336
Flavivirga eckloniae	-0.857666	0.558412	0.253045
Seonamhaeicola sp. ML3	0.835597	0.362426	0.44078
Zhouia spongiae	-0.226051	0.811579	0.0906691
Aegicerativicinus sediminis	-0.39553	0.802457	0.0955781
Sinomicrobium kalidii	0.986619	0.2877	0.54106
Wenyingzhuangia fucanilytica	-0.441122	0.807278	0.0929766
Robiginitalea biformata	0.376074	0.834478	0.0785849
Euzebyella marina	0.404286	0.865155	0.0629059
Arenibacter algicola	-0.293166	0.802457	0.0955781
Aureibaculum algae	-0.615694	0.560762	0.251222
Pukyongia salina	0.446659	0.78862	0.103132
Zobellia galactanivorans	-0.380101	0.811579	0.0906691
Gilvibacter sp. SZ-19	0.794873	0.569499	0.244507
Amniculibacterium sp. G2-70	0.0505468	0.969369	0.0135107
Galbibacter sp. BG1	-0.583487	0.630196	0.200524
Salinimicrobium sp. HN-2-9-2	0.651105	0.622724	0.205705
Mariniflexile sp. TRM1-10	-0.19788	0.889049	0.0510745
Elizabethkingia meningoseptica	-0.414798	0.696864	0.156852
Elizabethkingia anophelis	-0.63914	0.177371	0.751118
Elizabethkingia miricola	0.690663	0.683099	0.165516
Elizabethkingia sp. 2-6	1.1275	0.305259	0.515331
Elizabethkingia ursingii	-0.798558	0.371751	0.429748
Chryseobacterium balustinum	-0.22109	0.866387	0.0622881
Chryseobacterium gleum	-0.92366	0.221304	0.655011
Chryseobacterium indologenes	-0.00016608	0.999781	9.49143e-05
Chryseobacterium indoltheticum	-0.551713	0.635917	0.1966
Chryseobacterium piperi	-0.307873	0.847029	0.0721017
Chryseobacterium faecale	-0.837407	0.312052	0.505772
Chryseobacterium sp. PET-29	-0.508688	0.696864	0.156852
Chryseobacterium sp. MMS21-Ot14	0.531795	0.756801	0.121019
Chryseobacterium sp.	0.759968	0.490089	0.309725
Chryseobacterium sp. Y16C	-0.0904329	0.96405	0.0159003
Chryseobacterium sp. 6424	0.906148	0.491893	0.30813
Chryseobacterium sp. LJ668	-0.101052	0.95117	0.0217417
Chryseobacterium sp. T16E-39	0.0420323	0.980921	0.00836598
Chryseobacterium sp. IHB B 17019	0.0842737	0.955583	0.0197317
Chryseobacterium sp. MA9	0.907991	0.509031	0.293256
Chryseobacterium sp. 3008163	-1.05456	0.158615	0.799655
Chryseobacterium sp. POL2	0.101625	0.956573	0.019282
Chryseobacterium sp. G0201	-0.169936	0.908453	0.0416977
Chryseobacterium sp. JV274	0.0653877	0.980921	0.00836598
Chryseobacterium rhizoplanae	0.647745	0.291685	0.535086
Chryseobacterium capnotolerans	-1.17512	0.21345	0.670704
Chryseobacterium aureum	0.301997	0.82371	0.0842258
Chryseobacterium cucumeris	0.400679	0.808009	0.0925839
Chryseobacterium taklimakanense	-0.528852	0.163179	0.787336
Chryseobacterium suipulveris	0.749939	0.793143	0.100649
Chryseobacterium gallinarum	0.154501	0.949791	0.0223719
Chryseobacterium glaciei	0.586993	0.805047	0.0941788
Chryseobacterium joostei	0.208791	0.90365	0.0439996
Chryseobacterium nepalense	0.175652	0.916463	0.037885
Chryseobacterium camelliae	-0.232351	0.806232	0.0935397
Chryseobacterium salivictor	0.101736	0.955583	0.0197317
Chryseobacterium oranimense	0.748207	0.56228	0.250047
Chryseobacterium arthrosphaerae	-0.91042	0.216644	0.664253
Chryseobacterium bernardetii	0.342422	0.831333	0.0802247
Chryseobacterium nakagawai	-0.1141	0.943483	0.0252658
Candidatus Kaistella beijingensis	0.631351	0.71347	0.146624
Kaistella jeonii	-0.288594	0.798262	0.0978543
Kaistella sp. BT6-1-3	0.3007	0.846606	0.0723187
Kaistella sp. 97-N-M2	-0.410327	0.793143	0.100649
Epilithonimonas zeae	0.0569585	0.970471	0.0130173
Epilithonimonas vandammei	0.506875	0.771564	0.112628
Empedobacter brevis	-0.488667	0.82371	0.0842258
Empedobacter falsenii	-0.131735	0.916463	0.037885
Empedobacter stercoris	-0.48716	0.719642	0.142884
Apibacter sp. B3706	-1.65716	0.0158078	1.80113
Apibacter raozihei	-0.148142	0.949791	0.0223719
Cloacibacterium caeni	0.192514	0.935029	0.0291749
Cloacibacterium normanense	0.451304	0.784693	0.1053
Riemerella anatipestifer	0.5285	0.78862	0.103132
Cruoricaptor ignavus	-0.179616	0.90365	0.0439996
Bergeyella cardium	0.32638	0.832565	0.0795821
Ornithobacterium rhinotracheale	-0.216368	0.761129	0.118542
Blattabacterium cuenoti	-0.161707	0.748032	0.12608
Cyclobacterium marinum	-0.721923	0.654934	0.183802
Cyclobacterium amurskyense	-0.418362	0.805915	0.0937107
Echinicola soli	-0.177261	0.863322	0.0638273
Echinicola rosea	0.270401	0.875241	0.0578724
Echinicola marina	0.0260842	0.986363	0.00596325
Echinicola strongylocentroti	0.50284	0.721813	0.141576
Echinicola vietnamensis	0.281085	0.847029	0.0721017
Echinicola sp. 20G	0.148723	0.889122	0.0510387
Algoriphagus sp. TR-M5	0.950163	0.302193	0.519716
Algoriphagus sp. NBT04N3	0.748793	0.580345	0.236314
Algoriphagus sp. Y33	0.523308	0.808009	0.0925839
Belliella baltica	0.550595	0.729487	0.136983
Aquiflexum balticum	0.686033	0.688933	0.161823
Mongoliitalea daihaiensis	0.381508	0.803682	0.0949157
Runella slithyformis	0.250819	0.733124	0.134823
Runella rosea	0.731828	0.321602	0.492681
Runella sp. SP2	0.687926	0.48316	0.315909
Larkinella insperata	0.154235	0.916463	0.037885
Larkinella sp. IE-0392	0.0554775	0.971493	0.0125603
Dyadobacter sandarakinus	0.356077	0.76528	0.116179
Dyadobacter fermentans	0.568882	0.558412	0.253045
Dyadobacter sp. NIV53	-0.0962031	0.9216	0.0354574
Fibrella aestuarina	0.317033	0.73785	0.132032
Fibrella sp. ES10-3-2-2	0.174524	0.942098	0.0259039
Arcticibacterium luteifluviistationis	-1.3649	0.0702662	1.15325
Leadbetterella byssophila	0.61073	0.370085	0.431698
Marinilongibacter aquaticus	0.506297	0.656097	0.183032
Emticicia sp. 21SJ11W-3	-0.450563	0.794427	0.099946
Spirosoma radiotolerans	-0.547457	0.728949	0.137303
Spirosoma aureum	0.366147	0.81401	0.0893702
Spirosoma rigui	0.402198	0.50081	0.300327
Spirosoma sp. KCTC 72228	0.573011	0.719642	0.142884
Spirosoma sp. KUDC1026	1.09797	0.203033	0.692432
Spirosoma sp. KCTC 42546	0.208697	0.910714	0.0406179
Spirosoma endbachense	0.629014	0.581328	0.235579
Spirosoma taeanense	-0.237638	0.846606	0.0723187
Spirosoma pollinicola	0.483585	0.706558	0.150852
Spirosoma montaniterrae	0.27104	0.82371	0.0842258
Spirosoma aerolatum	0.609456	0.707022	0.150567
Aquirufa nivalisilvae	0.189701	0.875241	0.0578724
Aquirufa antheringensis	0.486595	0.795953	0.0991127
Cytophaga hutchinsonii	0.320364	0.793143	0.100649
Rhodocytophaga rosea	-0.319777	0.728949	0.137303
Tellurirhabdus rosea	0.108101	0.877187	0.0569077
Hymenobacter monticola	0.743421	0.48316	0.315909
Hymenobacter sedentarius	0.234218	0.78862	0.103132
Hymenobacter swuensis	0.710054	0.427266	0.369301
Hymenobacter radiodurans	-0.146819	0.887721	0.0517236
Hymenobacter sp. YIM 151500-1	0.429451	0.808009	0.0925839
Hymenobacter sp. YIM 151858-1	-0.00163286	0.99841	0.000690941
Hymenobacter sp. NBH84	0.537872	0.731922	0.135535
Hymenobacter sp. S2-20-2	1.10267	0.618518	0.208648
Hymenobacter sp. DG25A	0.346746	0.805915	0.0937107
Hymenobacter sp. DG25B	0.0855952	0.964913	0.0155119
Hymenobacter sp. PAMC 26628	0.216391	0.861128	0.0649325
Hymenobacter sp. APR13	0.356847	0.722557	0.141128
Hymenobacter sp. 5116S-3	0.535669	0.721813	0.141576
Hymenobacter sp. 5116S-27	0.28882	0.773677	0.11144
Hymenobacter sp. 5317J-9	0.231621	0.847483	0.0718688
Hymenobacter sp. 5413J-13	-0.254462	0.808009	0.0925839
Hymenobacter sp. 5414T-23	0.43301	0.81401	0.0893702
Hymenobacter sp. 5420S-77	0.618046	0.713916	0.146353
Hymenobacter sp. 5516S-25	0.580771	0.721447	0.141795
Hymenobacter sp. BT18	-0.201114	0.90365	0.0439996
Hymenobacter sp. BRD67	0.72403	0.399977	0.397965
Hymenobacter sp. BRD128	0.933609	0.480788	0.318046
Hymenobacter sp. HDW8	0.180017	0.865155	0.0629059
Hymenobacter sp. DG01	0.207845	0.859899	0.0655527
Hymenobacter tibetensis	1.30813	0.220734	0.656132
Hymenobacter qilianensis	0.71579	0.316073	0.500213
Hymenobacter jejuensis	-0.142314	0.896046	0.0476698
Hymenobacter nivis	0.370874	0.812934	0.0899448
Hymenobacter busanensis	0.548654	0.740634	0.130396
Hymenobacter oligotrophus	0.433902	0.667509	0.175543
Hymenobacter baengnokdamensis	0.460008	0.67003	0.173906
Pontibacter sp. XAAS-72	0.630281	0.370936	0.430701
Pontibacter sp. SGAir0037	0.256472	0.771564	0.112628
Pontibacter korlensis	0.572736	0.702015	0.153653
Pontibacter russatus	0.481773	0.48316	0.315909
Pontibacter pudoricolor	0.84107	0.385161	0.414358
Pontibacter akesuensis	1.01386	0.114193	0.942361
Pontibacter actiniarum	0.314306	0.804938	0.0942377
Rufibacter radiotolerans	0.589997	0.623399	0.205234
Rufibacter tibetensis	0.735286	0.377743	0.422804
Rufibacter sp. DG15C	0.320754	0.756113	0.121413
Adhaeribacter swui	-0.320273	0.896046	0.0476698
Adhaeribacter radiodurans	-0.00425366	0.998028	0.000857059
Nibribacter ruber	0.530171	0.799819	0.0970082
Fulvivirga sp. SS9-22	0.0567962	0.956655	0.0192446
Fulvivirga sp. SW1-E11	0.890513	0.316073	0.500213
Fulvivirga sp. W9P-11	0.465841	0.76528	0.116179
Chryseolinea soli	0.183137	0.847029	0.0721017
Flammeovirga pectinis	0.171343	0.923902	0.0343741
Flammeovirga yaeyamensis	-0.0735187	0.966484	0.0148054
Flammeovirga kamogawensis	0.131506	0.943788	0.0251253
Flammeovirga sp. MY04	-0.176358	0.900762	0.0453902
Bernardetia litoralis	-0.417324	0.825328	0.0833736
Marivirga tractuosa	-0.275198	0.875465	0.0577612
Reichenbachiella sp. Wsw4-B4	0.325175	0.812028	0.090429
Persicobacter sp. JZB09	-0.0746048	0.943397	0.0253056
Aureispira sp. EL160426	-0.0316173	0.986363	0.00596325
Haliscomenobacter hydrossis	0.220106	0.908453	0.0416977
Sphingobacterium spiritivorum	0.182541	0.761239	0.118479
Sphingobacterium thalpophilum	-0.280276	0.784693	0.1053
Sphingobacterium faecium	0.346025	0.875241	0.0578724
Sphingobacterium sp. CZ-2	-0.365945	0.848721	0.071235
Sphingobacterium sp. E70	-0.34569	0.759975	0.119201
Sphingobacterium sp. dk4302	-0.127646	0.943397	0.0253056
Sphingobacterium sp. UDSM-2020	-0.979269	0.392045	0.406664
Sphingobacterium sp. LZ7M1	-0.0952137	0.966484	0.0148054
Sphingobacterium sp. PCS056	0.626088	0.705076	0.151764
Sphingobacterium sp. SRCM116780	-0.468484	0.743973	0.128443
Sphingobacterium sp. DR205	-0.665044	0.501727	0.299532
Sphingobacterium sp. ML3W	0.284127	0.863987	0.0634927
Sphingobacterium psychroaquaticum	-0.252521	0.883127	0.0539767
Sphingobacterium daejeonense	-0.163081	0.90365	0.0439996
Sphingobacterium lactis	0.272005	0.861128	0.0649325
Sphingobacterium hotanense	-0.553604	0.609834	0.214789
Sphingobacterium multivorum	-0.101871	0.90365	0.0439996
Pedobacter heparinus	0.201614	0.902332	0.0446336
Pedobacter ginsengisoli	0.277602	0.847029	0.0721017
Pedobacter endophyticus	1.37414	0.1469	0.832977
Pedobacter steynii	-0.365734	0.76528	0.116179
Pedobacter suwonensis	0.165217	0.904533	0.0435757
Pedobacter sp. PACM 27299	-0.208304	0.82371	0.0842258
Pedobacter sp. G11	-0.142196	0.901842	0.0448695
Pedobacter sp. HDW13	-0.550727	0.721447	0.141795
Pedobacter schmidteae	-0.383056	0.771564	0.112628
Pedobacter roseus	0.416792	0.748129	0.126024
Pedobacter mucosus	-0.3544	0.839539	0.0759592
Pedobacter cryoconitis	0.417503	0.819699	0.0863458
Mucilaginibacter daejeonensis	1.07736	0.215048	0.667465
Mucilaginibacter ginsenosidivorans	0.245687	0.847029	0.0721017
Mucilaginibacter robiniae	0.222452	0.904533	0.0435757
Mucilaginibacter ginsenosidivorax	0.44378	0.719642	0.142884
Mucilaginibacter gotjawali	-0.375656	0.683099	0.165516
Mucilaginibacter celer	1.01632	0.605695	0.217746
Mucilaginibacter sp. SMC90	0.094804	0.935397	0.029004
Mucilaginibacter sp. 21P	1.2952	0.13534	0.868572
Mucilaginibacter mali	0.172522	0.865155	0.0629059
Mucilaginibacter gossypii	0.56576	0.623399	0.205234
Mucilaginibacter ginkgonis	-0.776028	0.721813	0.141576
Mucilaginibacter rubeus	-0.0657658	0.915389	0.0383943
Mucilaginibacter paludis	0.361718	0.728949	0.137303
Mucilaginibacter mallensis	0.259469	0.863987	0.0634927
Solitalea canadensis	-0.248907	0.877264	0.0568695
Olivibacter sp. LS-1	0.0529511	0.955148	0.0199292
Olivibacter sp. SDN3	0.113777	0.955583	0.0197317
Anseongella ginsenosidimutans	-0.503723	0.76528	0.116179
Pseudopedobacter saltans	0.0965831	0.930584	0.0312446
Chitinophaga sp. HK235	-0.00933936	0.994711	0.00230306
Chitinophaga sp. R8	0.317524	0.706558	0.150852
Chitinophaga sp. XS-30	0.00843561	0.994711	0.00230306
Chitinophaga oryzae	0.10583	0.891807	0.049729
Chitinophaga filiformis	0.0825434	0.930584	0.0312446
Chitinophaga alhagiae	-0.0566812	0.984813	0.00664631
Chitinophaga pinensis	0.581482	0.50081	0.300327
Chitinophaga agri	-0.0374344	0.969369	0.0135107
Chitinophaga caeni	0.630242	0.453729	0.343203
Arachidicoccus ginsenosidivorans	0.521927	0.728949	0.137303
Arachidicoccus soli	0.173007	0.894457	0.0484404
Arachidicoccus sp. B3-10	0.000115676	0.999781	9.49143e-05
Arachidicoccus terrestris	-0.960692	0.115417	0.937728
Ferruginibacter lapsinanis	-0.750581	0.489753	0.310023
Ferruginibacter albus	0.927571	0.490089	0.309725
Flavisolibacter ginsenosidimutans	0.250102	0.85317	0.0689643
Flavisolibacter tropicus	0.362543	0.847029	0.0721017
Flavihumibacter fluminis	-0.893951	0.394022	0.40448
Niabella soli	0.134389	0.909531	0.0411824
Niabella ginsenosidivorans	0.773155	0.48316	0.315909
Pseudobacter ginsenosidimutans	-0.137953	0.887721	0.0517236
Panacibacter ginsenosidivorans	-0.434421	0.82371	0.0842258
Pseudocnuella soli	-0.246195	0.825328	0.0833736
Filimonas lacunae	-0.371244	0.733124	0.134823
Paraflavitalea soli	0.519453	0.719642	0.142884
Phnomibacter ginsenosidimutans	0.792928	0.823625	0.0842706
Niastella koreensis	0.806569	0.312052	0.505772
Candidatus Sulfidibacterium hydrothermale	-0.0269633	0.979307	0.00908124
Chlorobium limicola	0.0597614	0.959851	0.0177964
Chlorobium phaeovibrioides	0.306232	0.846606	0.0723187
Pelodictyon luteolum	0.208202	0.90365	0.0439996
Pelodictyon phaeoclathratiforme	-0.340393	0.831333	0.0802247
Chlorobaculum tepidum	0.96669	0.48316	0.315909
Chlorobaculum limnaeum	0.187095	0.904731	0.0434803
Chlorobaculum parvum	0.409053	0.761129	0.118542
Chlorobaculum sp. MV4-Y	0.350668	0.865155	0.0629059
Prosthecochloris sp. SCSIO W1101	0.388925	0.825328	0.0833736
Prosthecochloris sp. GSB1	0.527731	0.797462	0.0982899
Prosthecochloris sp. CIB 2401	0.346124	0.846606	0.0723187
Ignavibacterium album	-0.374964	0.839539	0.0759592
Melioribacter roseus	0.460777	0.702015	0.153653
Rhodocaloribacter litoris	0.176271	0.887721	0.0517236
Rhodothermus marinus	0.389244	0.653875	0.184505
Salinibacter ruber	0.0987235	0.905733	0.0429997
Gemmatimonas phototrophica	0.410022	0.793143	0.100649
Gemmatimonas groenlandica	0.671154	0.731922	0.135535
Gemmatirosa kalamazoonensis	0.205944	0.862144	0.0644203
Fibrobacter succinogenes	0.186213	0.769691	0.113684
Chondromyces crocatus	0.626806	0.609834	0.214789
Sorangium cellulosum	0.163002	0.781832	0.106886
Polyangium aurulentum	0.310585	0.771688	0.112558
Sandaracinus amylolyticus	0.0481569	0.949791	0.0223719
Labilithrix luteola	0.408792	0.719933	0.142708
Haliangium ochraceum	0.214233	0.793143	0.100649
Myxococcus xanthus	0.083418	0.916463	0.037885
Myxococcus stipitatus	0.266473	0.802653	0.0954721
Myxococcus hansupus	0.259197	0.815917	0.0883541
Myxococcus sp. SCHIC003	0.0535624	0.969369	0.0135107
Corallococcus macrosporus	-0.00135257	0.998856	0.000497058
Corallococcus coralloides	0.177431	0.826215	0.0829072
Corallococcus sp. EGB	0.739666	0.390517	0.40836
Pyxidicoccus sp. SCPEA002	-0.0457499	0.970077	0.0131938
Archangium gephyra	0.112759	0.869697	0.0606323
Archangium violaceum	0.0909157	0.886811	0.052169
Cystobacter fuscus	0.120049	0.904533	0.0435757
Stigmatella aurantiaca	0.220187	0.800486	0.0966463
Melittangium boletus	0.0648833	0.949791	0.0223719
Anaeromyxobacter oryzae	0.00377074	0.998126	0.000814464
Anaeromyxobacter paludicola	0.220873	0.866183	0.0623904
Anaeromyxobacter sp. Fw109-5	0.343157	0.793143	0.100649
Anaeromyxobacter sp. K	0.201624	0.897931	0.0467569
Anaeromyxobacter dehalogenans	0.0664728	0.945084	0.0245294
Vulgatibacter incomptus	0.0605184	0.972683	0.0120288
Pirellula staleyi	-0.203598	0.90365	0.0439996
Stieleria neptunia	-0.379283	0.803389	0.0950741
Stieleria maiorica	0.49923	0.708918	0.149404
Aureliella helgolandensis	0.826694	0.702015	0.153653
Bremerella volcania	0.178448	0.846606	0.0723187
Lignipirellula cremea	0.254205	0.881446	0.0548044
Rubripirellula lacrimiformis	0.53233	0.702015	0.153653
Blastopirellula sp. J2-11	0.1658	0.919475	0.03646
Aeoliella mucimassa	1.34155	0.316556	0.499549
Pirellulimonas nuda	0.790748	0.26434	0.577838
Botrimarina mediterranea	0.272674	0.8522	0.0694586
Thermogutta terrifontis	0.149711	0.927757	0.0325658
Gemmata obscuriglobus	-0.0666833	0.959851	0.0177964
Tuwongella immobilis	-0.366192	0.811579	0.0906691
Urbifossiella limnaea	-0.0284381	0.984743	0.00667721
Limnoglobus roseus	-0.000455603	0.999781	9.49143e-05
Frigoriglobus tundricola	-0.38406	0.729487	0.136983
Planctopirus limnophila	0.559908	0.728949	0.137303
Gimesia maris	-0.39053	0.771564	0.112628
Gimesia aquarii	0.575366	0.693839	0.158741
Gimesia algae	-0.0912502	0.954775	0.0200991
Gimesia alba	0.460652	0.721447	0.141795
Gimesia fumaroli	0.536998	0.702015	0.153653
Gimesia panareensis	0.950826	0.722338	0.141259
Gimesia chilikensis	0.0338333	0.978942	0.00924297
Caulifigura coniformis	0.383	0.793143	0.100649
Alienimonas californiensis	0.0179868	0.994357	0.00245779
Symmachiella dynata	0.0626608	0.97561	0.0107239
Crateriforma conspicua	-0.140032	0.90365	0.0439996
Maioricimonas rarisocia	0.174029	0.902332	0.0446336
Planctomyces sp. SH-PL14	0.580292	0.499083	0.301827
Planctomyces sp. SH-PL62	0.218805	0.786012	0.104571
Tautonia plasticadhaerens	0.145832	0.896046	0.0476698
Singulisphaera acidiphila	-0.06881	0.978942	0.00924297
Paludisphaera borealis	0.206316	0.84297	0.0741878
Aquisphaera giovannonii	0.285541	0.761555	0.118299
Anaerohalosphaera lusitana	1.05018	0.1002	0.999132
Mucisphaera calidilacus	0.47309	0.747649	0.126302
Phycisphaera mikurensis	-0.160022	0.914267	0.0389268
Humisphaera borealis	0.489423	0.587841	0.23074
Candidatus Uabimicrobium amorphum	1.33051	0.21345	0.670704
Ruficoccus sp. ZRK36	0.27525	0.815164	0.088755
Opitutus terrae	0.0783769	0.942155	0.0258778
Opitutus sp. GAS368	0.437716	0.656097	0.183032
Lacunisphaera limnophila	1.02499	0.177371	0.751118
Horticoccus luteus	-0.440908	0.793304	0.10056
Nibricoccus aquaticus	0.202053	0.866183	0.0623904
Ereboglobus luteus	0.766272	0.605695	0.217746
Verrucomicrobium spinosum	0.453713	0.823957	0.0840953
Verrucomicrobium sp. GAS474	0.415188	0.771564	0.112628
Luteolibacter ambystomatis	0.131699	0.885254	0.0529323
Luteolibacter luteus	0.0957443	0.924111	0.0342758
Roseimicrobium sp. ORNL1	0.48528	0.761555	0.118299
Akkermansia glycaniphila	-0.0353399	0.98323	0.00734494
Akkermansia muciniphila	-0.0805422	0.96866	0.0138285
Tichowtungia aerotolerans	0.238214	0.877264	0.0568695
Kiritimatiella glycovorans	0.173491	0.889246	0.050978
Candidatus Velamenicoccus archaeovorus	0.439458	0.721447	0.141795
Edaphobacter sp. 12200R-103	-0.00264149	0.99841	0.000690941
Edaphobacter flagellatus	0.926333	0.48316	0.315909
Granulicella sp. 5B5	-0.0510424	0.979017	0.00920989
Granulicella sp. WH15	0.0926657	0.943397	0.0253056
Granulicella mallensis	0.620541	0.78862	0.103132
Terriglobus saanensis	-0.0612093	0.961821	0.0169058
Terriglobus albidus	0.373714	0.802859	0.0953606
Terriglobus roseus	0.539202	0.721447	0.141795
Acidobacterium capsulatum	0.00229826	0.99841	0.000690941
Alloacidobacterium dinghuense	0.885341	0.630196	0.200524
Acidisarcina polymorpha	1.04331	0.427266	0.369301
Occallatibacter riparius	0.0164905	0.994357	0.00245779
Paludibaculum fermentans	0.31237	0.630196	0.200524
Sulfidibacter corallicola	-0.21139	0.883127	0.0539767
Chloracidobacterium aggregatum	0.188085	0.902332	0.0446336
Luteitalea pratensis	0.436653	0.719675	0.142864
Luteitalea sp. TBR-22	0.157934	0.902332	0.0446336
Bdellovibrio bacteriovorus	0.567684	0.279264	0.553985
Micavibrio aeruginosavorus	-0.240451	0.805915	0.0937107
Spirochaeta thermophila	0.408408	0.531411	0.274569
Spirochaeta africana	0.184585	0.877187	0.0569077
Sediminispirochaeta smaragdinae	0.0426455	0.955583	0.0197317
Oceanispirochaeta crateris	0.244002	0.863987	0.0634927
Salinispira pacifica	-0.10649	0.943483	0.0252658
Treponema denticola	0.0398233	0.95117	0.0217417
Treponema phagedenis	-0.0278546	0.986363	0.00596325
Treponema succinifaciens	0.340787	0.46278	0.334626
Treponema peruense	0.116894	0.871317	0.059824
Treponema vincentii	-0.0990571	0.90365	0.0439996
Treponema sp. OMZ 855	0.0388326	0.986175	0.00604586
Treponema sp. OMZ 857	0.475013	0.847029	0.0721017
Treponema sp. OMZ 906	-0.592012	0.595082	0.225423
Treponema sp. OMZ 788	0.351124	0.847029	0.0721017
Treponema sp. OMZ 792	-0.223465	0.899811	0.0458487
Treponema sp. OMZ 787	0.80882	0.630196	0.200524
Treponema sp. OMZ 838	-0.174547	0.84784	0.0716859
Treponema parvum	0.128737	0.881446	0.0548044
Treponema brennaborense	0.156678	0.846606	0.0723187
Treponema pedis	0.464672	0.702015	0.153653
Treponema socranskii	0.530301	0.337269	0.472023
Treponema primitia	0.118925	0.90365	0.0439996
Treponema putidum	-0.0842625	0.927372	0.0327461
Treponema medium	0.140765	0.905733	0.0429997
Brucepastera parasyntrophica	0.0238642	0.984743	0.00667721
Breznakiella homolactica	0.188287	0.802457	0.0955781
Gracilinema caldarium	-0.304449	0.893359	0.048974
Leadbettera azotonutricia	-0.0880646	0.95386	0.0205154
Sphaerochaeta coccoides	0.34019	0.761129	0.118542
Sphaerochaeta associata	0.0262543	0.984813	0.00664631
Sphaerochaeta globosa	0.23067	0.887721	0.0517236
Sphaerochaeta pleomorpha	-0.196474	0.8877	0.0517336
Leptospira biflexa	-2.16494	0.00313517	2.50374
Leptospira interrogans	0.271322	0.803339	0.0951011
Leptospira santarosai	0.154856	0.90365	0.0439996
Turneriella parva	-0.309505	0.863987	0.0634927
Brachyspira hyodysenteriae	0.603941	0.761129	0.118542
Brachyspira intermedia	0.675729	0.758251	0.120187
Brachyspira murdochii	0.537233	0.809741	0.0916539
Brachyspira pilosicoli	-0.134706	0.95386	0.0205154
Thermotoga sp. RQ7	0.218589	0.834478	0.0785849
Pseudothermotoga hypogea	0.206391	0.905733	0.0429997
Mesotoga infera	0.856099	0.581328	0.235579
Candidatus Nanosynbacter sp. HMT-352	-0.198555	0.847029	0.0721017
unidentified bacterial endosymbiont	-0.0813823	0.970269	0.013108
Bradymonas sediminis	0.134229	0.942324	0.0257996
Persicimonas caeni	-0.152507	0.90365	0.0439996
Denitrovibrio acetiphilus	-0.375378	0.799819	0.0970082
Mucispirillum schaedleri	0.011514	0.995163	0.00210583
Leptotrichia buccalis	0.215968	0.908453	0.0416977
Leptotrichia trevisanii	0.413147	0.847029	0.0721017
Leptotrichia sp. oral taxon 212	-0.899708	0.418819	0.377973
Leptotrichia sp. oral taxon 218	-0.588541	0.748032	0.12608
Leptotrichia wadei	0.311285	0.806232	0.0935397
Sebaldella termitidis	-0.41444	0.50081	0.300327
Pseudoleptotrichia goodfellowii	0.143122	0.865155	0.0629059
Fusobacterium gonidiaformans	-0.57575	0.771564	0.112628
Fusobacterium mortiferum	-1.89204	0.321005	0.493488
Fusobacterium nucleatum	-0.0321314	0.986363	0.00596325
Fusobacterium varium	-1.488	0.719642	0.142884
Fusobacterium necrophorum	-0.768787	0.461791	0.335554
Fusobacterium ulcerans	-2.52403	0.0324861	1.4883
Fusobacterium pseudoperiodonticum	0.00437353	0.99841	0.000690941
Fusobacterium hwasookii	-1.16259	0.454557	0.342411
Fusobacterium hominis	-1.50178	0.747649	0.126302
Fusobacterium canifelinum	-1.18183	0.489071	0.310628
Ilyobacter polytropus	-0.324411	0.808009	0.0925839
Jonquetella anthropi	0.227061	0.865155	0.0629059
Pyramidobacter piscolens	-0.283802	0.728949	0.137303
Thermanaerovibrio acidaminovorans	0.395715	0.863987	0.0634927
Aminomonas paucivorans	0.008108	0.994711	0.00230306
Cloacibacillus porcorum	-0.726798	0.786187	0.104474
Fretibacterium fastidiosum	0.166836	0.811579	0.0906691
Desulfurispirillum indicum	0.262194	0.842437	0.0744623
Halorubrum lacusprofundi	0.545029	0.795953	0.0991127
Halohasta litchfieldiae	-0.322432	0.861128	0.0649325
Haloplanus sp. GDY1	0.512313	0.758251	0.120187
Haloferax volcanii	-0.724557	0.683099	0.165516
Haloprofundus salinisoli	-0.669785	0.716316	0.144895
Haloprofundus sp. MHR1	0.158151	0.923902	0.0343741
Halobacterium hubeiense	0.57704	0.727108	0.138401
Halorussus sp. XZYJ18	-0.347466	0.766391	0.11555
Halorussus sp. XZYJT49	0.49271	0.887721	0.0517236
Halomarina sp. BCD28	-0.145774	0.932954	0.0301399
Halapricum desulfuricans	0.317782	0.882882	0.0540972
Halomicrobium salinisoli	0.102459	0.946431	0.023911
Halopiger xanaduensis	-0.227288	0.872368	0.0593005
Methanospirillum hungatei	1.22998	0.222424	0.652819
Methanocorpusculum labreanum	-0.530597	0.846606	0.0723187
Methanosarcina barkeri	-0.640785	0.719642	0.142884
Methanococcoides methylutens	0.33704	0.823625	0.0842706
Methanobrevibacter smithii	0.472609	0.908453	0.0416977
Methanobrevibacter sp. TLL-48-HuF1	-0.342934	0.908453	0.0416977
Methanosphaera sp. BMS	-0.469869	0.768917	0.114121
Methanococcus maripaludis	0.707372	0.492438	0.307649
Archaeoglobus sulfaticallidus	-1.34217	0.224152	0.649457
Homo sapiens	0.241739	0.402005	0.395768
Aurodevirus hiberniae	0.212142	0.970077	0.0131938
Canhaevirus hiberniae	-0.543705	0.875241	0.0578724
Cohcovirus hiberniae	0.443079	0.905733	0.0429997
Cohcovirus splanchnicus	-0.0257407	0.994711	0.00230306
Afonbuvirus intestinihominis	0.101057	0.981744	0.00800183
Carjivirus communis	-0.789099	0.706558	0.150852
Carjivirus hominis	-0.906196	0.575303	0.240104
Kingevirus communis	1.91234	0.748129	0.126024
Junduvirus communis	-1.58155	0.220734	0.656132
Brigitvirus brigit	-0.280803	0.886939	0.0521063
Taranisvirus taranis	0.845298	0.588809	0.230026
Toutatisvirus toutatis	1.57618	0.393099	0.405498
Lughvirus lugh	-0.000519927	0.999781	9.49143e-05
Oengusvirus oengus	0.472624	0.845268	0.0730057
unclassified	0.0749073	0.846606	0.0723187
Mycobacterium rufum	-0.108906	0.943397	0.0253056
Paraconexibacter sp. 02-257	0.247959	0.847029	0.0721017
Maribacter sp. HL-LV01	-0.566487	0.728949	0.137303
Roseomonas sp. S08	0.41173	0.823625	0.0842706
Halocatena sp. AD-1	-0.0108616	0.996679	0.00144485
Lacibacter sp. S13-6-6	0.904801	0.393587	0.404959
Qipengyuania sp. PHS-Z21	-0.439877	0.705076	0.151764
Spirosoma sp. RHs26	-0.129642	0.879397	0.0558152
Faecalibacterium sp. I4179	0.651956	0.505821	0.296003
Solitalea sp. S2-8	-0.626874	0.605695	0.217746
Schlegelella brevitalea	0.217205	0.871268	0.0598481
Faecalibacterium sp. I3389	0.275675	0.883127	0.0539767
Hymenobacter sp. PAMC 26554	0.116545	0.918483	0.0369289
Streptomyces sp. 3025	0.0585093	0.978942	0.00924297
Crassaminicella sp. 143-21	0.266333	0.76528	0.116179
Desulfoluna sp. ASN36	-0.0523146	0.967534	0.0143336
Micromonospora endophytica (Xie et al. 2001) Li et al. 2019	0.360462	0.82371	0.0842258
Chryseobacterium sp. C-17	0.737799	0.716316	0.144895
Acinetobacter sp. Y-23	-0.354918	0.80311	0.0952251
Pedobacter sp. SW-16	-0.419526	0.573678	0.241332
Faecalibacterium sp. I3333	0.0774549	0.918887	0.0367378
Nocardiopsis sp. HDS12	0.0705288	0.955583	0.0197317
Streptomyces sp. BH-MK-02	-0.22651	0.846606	0.0723187
Flavobacterium sp. GENT11	0.244218	0.882882	0.0540972
Dyadobacter sp. LJ419	0.479215	0.369559	0.432317
Brevibacillus sp. MMS20-4M-10-Y	-0.186408	0.879397	0.0558152
Faecalibacterium sp. IP118	-0.0796596	0.927757	0.0325658
Tessaracoccus sp. J1M15	0.23506	0.904533	0.0435757
Paenibacillus sp. BIHB4019	0.141884	0.848721	0.071235
Terrisporobacter sp. MCA3	0.0388634	0.989757	0.00447128
others	0.0376653	0.897931	0.0467569
Faecalibacterium sp. HTFF	0.376003	0.491893	0.30813
Faecalibacterium sp. I4384	0.351475	0.605695	0.217746
Luteibacter sp. EIF3	0.165008	0.925219	0.0337555
Melaminivora sp. SC2-9	-1.19432	0.73005	0.136647
Cellulosimicrobium sp. BI34T	-0.269601	0.866104	0.0624301
Spirosoma sp. CJU-R4	0.0496674	0.970077	0.0131938
Novosphingobium sp. Sx8-5	0.287723	0.815164	0.088755
Faecalibacterium sp. IP329	0.430194	0.496651	0.303949
Flavobacterium sp. MMS21-Er5	0.619755	0.70065	0.154499
Bacteroides sp. CBA7301	-0.307025	0.790417	0.102144
Dyadobacter sp. CY22	0.126565	0.915389	0.0383943
Psychrodesulfovibrio sp. FT415	-0.380006	0.183441	0.736504
Streptococcus sp. CNU G2	2.80285	0.683099	0.165516
Akkermansia sp. WON2089	2.74362	0.815847	0.0883913
Sneathiella sp. PHK-P5	-0.100008	0.967534	0.0143336
Faecalibacterium sp. I2392	0.523874	0.392184	0.40651
Candidatus Cyclonatronum proteinivorum	-0.195481	0.874151	0.0584134
[Clostridium] spiroforme	-0.537225	0.453353	0.343563
Allobaculum mucolyticum	2.58295	0.790417	0.102144

### Sheet: Malays
species	logFC	p_value	logP
Starkeya novella	0.00129079	0.999249	0.000326198
Starkeya sp. ORNL1	0.512448	0.82239	0.0849223
Xanthobacter autotrophicus	0.0367333	0.988505	0.00502118
Xanthobacter dioxanivorans	-0.0773347	0.974388	0.0112682
Pseudolabrys taiwanensis	0.341061	0.89111	0.0500686
Ancylobacter polymorphus	-0.822325	0.82239	0.0849223
Ancylobacter sp. TS-1	-0.263312	0.888568	0.0513094
Azorhizobium caulinodans	0.53404	0.82239	0.0849223
Aquabacter sp. L1I39	0.724579	0.82239	0.0849223
Labrys sp. KNU-23	-0.384729	0.82239	0.0849223
Rhizobium sp. L51/94	0.302301	0.837813	0.0768527
Rhizobium sp. K102	0.682977	0.82239	0.0849223
Rhizobium sp. BT-226	-0.190885	0.877216	0.0568934
Rhizobium sp. AB2/73	-0.068693	0.976052	0.0105269
Rhizobium sp. WL3	-0.119794	0.968864	0.0137371
Rhizobium sp. NXC14	0.76858	0.82239	0.0849223
Rhizobium sp. Kim5	-0.323517	0.851056	0.0700417
Rhizobium sp. TH2	0.526842	0.823595	0.0842864
Rhizobium sp. 11515TR	0.366379	0.845807	0.0727286
Rhizobium sp. WYJ-E13	0.758461	0.82239	0.0849223
Rhizobium sp. ACO-34A	0.558546	0.82239	0.0849223
Rhizobium leguminosarum	0.307271	0.82239	0.0849223
Rhizobium phaseoli	0.927539	0.82239	0.0849223
Rhizobium tropici	0.484476	0.837813	0.0768527
Rhizobium jaguaris	0.927762	0.82239	0.0849223
Rhizobium esperanzae	0.279573	0.845876	0.0726935
Rhizobium oryzihabitans	0.198699	0.934974	0.0292006
Rhizobium gallicum	-0.219681	0.850311	0.0704223
Rhizobium binae	0.340376	0.833495	0.0790969
Rhizobium rhizoryzae	0.345063	0.874705	0.0581382
Rhizobium pusense	0.0225969	0.988505	0.00502118
Rhizobium etli	-0.0508992	0.968864	0.0137371
Agrobacterium tumefaciens	0.32626	0.82239	0.0849223
Agrobacterium rhizogenes	0.507535	0.836614	0.0774746
Agrobacterium vitis	0.508222	0.737736	0.132099
Agrobacterium vaccinii	0.0549444	0.969298	0.0135425
Agrobacterium larrymoorei	-0.502432	0.82239	0.0849223
Neorhizobium galegae	0.218383	0.846314	0.0724684
Neorhizobium sp. SOG26	0.238152	0.89023	0.0504979
Pararhizobium sp. BT-229	0.409826	0.82239	0.0849223
Sinorhizobium meliloti	-0.366889	0.82239	0.0849223
Sinorhizobium sp. BG8	0.483982	0.829376	0.0812487
Sinorhizobium americanum	-0.0574481	0.983306	0.00731148
Sinorhizobium fredii	0.130841	0.854391	0.0683433
Ensifer adhaerens	0.102231	0.901686	0.0449447
Ensifer alkalisoli	-0.625007	0.82239	0.0849223
Ensifer sp. PDNC004	-0.31349	0.851056	0.0700417
Ensifer sojae	0.288517	0.823595	0.0842864
Ciceribacter thiooxidans	0.464681	0.823595	0.0842864
Shinella sp. XGS7	0.276634	0.823595	0.0842864
Shinella sp. HZN7	-0.498053	0.879617	0.0557062
Shinella sp. PSBB067	-0.345518	0.910756	0.040598
Shinella oryzae	0.129802	0.964255	0.015808
Shinella zoogloeoides	-1.32766	0.82239	0.0849223
Georhizobium profundi	0.505134	0.833495	0.0790969
Mesorhizobium sp. B1-1-8	0.731336	0.82239	0.0849223
Mesorhizobium sp. M1D.F.Ca.ET.043.01.1.1	0.182711	0.899453	0.0460213
Mesorhizobium sp. M4B.F.Ca.ET.058.02.1.1	0.126425	0.96151	0.0170462
Mesorhizobium sp. M6A.T.Cr.TU.016.01.1.1	-0.22842	0.888718	0.051236
Mesorhizobium sp. DCY119	0.377309	0.877126	0.0569379
Mesorhizobium sp. AR07	0.698606	0.82239	0.0849223
Mesorhizobium sp. AR10	0.492514	0.82239	0.0849223
Mesorhizobium sp. Pch-S	-0.148396	0.885694	0.0527162
Mesorhizobium sp. 131-2-1	0.0360989	0.988505	0.00502118
Mesorhizobium sp. L-8-3	0.327984	0.841531	0.0749298
Mesorhizobium sp. L-8-10	0.00853873	0.997761	0.000973322
Mesorhizobium sp. J8	0.591242	0.82239	0.0849223
Mesorhizobium sp. 8	0.513973	0.82239	0.0849223
Mesorhizobium loti	0.193887	0.82239	0.0849223
Mesorhizobium opportunistum	0.39497	0.848553	0.0713212
Mesorhizobium ciceri	0.203145	0.892165	0.049555
Nitratireductor sp. SY7	0.469552	0.823595	0.0842864
Nitratireductor sp. OM-1	0.0960429	0.976052	0.0105269
Aminobacter sp. MDW-2	-0.0830755	0.983933	0.00703431
Aminobacter sp. MSH1	-0.217955	0.905025	0.0433393
Aquibium microcysteis	0.362988	0.82239	0.0849223
Aquibium oceanicum	0.316341	0.846959	0.0721375
Phyllobacterium sp. T1018	0.37799	0.823686	0.0842383
Phyllobacterium sp. T1293	-0.822215	0.82239	0.0849223
Phyllobacterium zundukense	0.299595	0.82239	0.0849223
Roseitalea porphyridii	-0.396929	0.823595	0.0842864
Salaquimonas pukyongi	0.297744	0.89475	0.0482984
Methylocystis rosea	0.150686	0.954568	0.020193
Methylocystis heyeri	-0.331291	0.845807	0.0727286
Methylocystis bryophila	0.355676	0.873359	0.058807
Methylosinus trichosporium	0.413518	0.823595	0.0842864
Methylosinus sp. C49	-0.0319882	0.988505	0.00502118
Chenggangzhangella methanolivorans	0.420956	0.82239	0.0849223
Methylobacterium sp. 4-46	-0.0610496	0.976052	0.0105269
Methylobacterium sp. FF17	0.689903	0.82239	0.0849223
Methylobacterium organophilum	0.714413	0.82239	0.0849223
Methylobacterium indicum	-0.831639	0.82239	0.0849223
Methylobacterium oryzae	0.147948	0.9254	0.0336706
Methylobacterium durans	-0.17219	0.925479	0.0336333
Methylobacterium terrae	0.36726	0.82239	0.0849223
Methylobacterium radiodurans	0.351336	0.837813	0.0768527
Methylobacterium brachiatum	0.690705	0.82239	0.0849223
Methylobacterium aquaticum	0.585033	0.82239	0.0849223
Methylobacterium nodulans	0.221786	0.823595	0.0842864
Methylobacterium currus	-0.128997	0.909981	0.0409676
Methylobacterium radiotolerans	-0.0410655	0.985993	0.00612617
Methylorubrum extorquens	0.252879	0.823595	0.0842864
Methylorubrum sp. B1-46	-0.511976	0.841107	0.0751487
Methylorubrum populi	0.236422	0.829376	0.0812487
Microvirga ossetica	0.331648	0.888568	0.0513094
Microvirga sp. VF16	0.0580415	0.983306	0.00731148
Microvirga thermotolerans	0.659965	0.82239	0.0849223
Brucella anthropi	0.113154	0.923399	0.0346107
Brucella pseudintermedia	0.56751	0.837813	0.0768527
Brucella intermedia	0.666521	0.833495	0.0790969
Bradyrhizobium japonicum	0.443745	0.82239	0.0849223
Bradyrhizobium sp.	0.460405	0.82239	0.0849223
Bradyrhizobium sp. CCBAU 051011	0.238166	0.93999	0.0268767
Bradyrhizobium sp. CCBAU 51753	0.239707	0.875381	0.057803
Bradyrhizobium sp. CCBAU 53351	-0.432348	0.833495	0.0790969
Bradyrhizobium sp. CCBAU 53421	-0.169509	0.9419	0.0259954
Bradyrhizobium sp. WD16	0.706719	0.82239	0.0849223
Bradyrhizobium sp. A19	0.934449	0.82239	0.0849223
Bradyrhizobium sp. ORS 278	0.207056	0.833495	0.0790969
Bradyrhizobium sp. ORS 285	0.413215	0.82239	0.0849223
Bradyrhizobium sp. C-145	0.56506	0.82239	0.0849223
Bradyrhizobium sp. 6(2017)	-0.293809	0.837813	0.0768527
Bradyrhizobium sp. BTAi1	0.586657	0.82239	0.0849223
Bradyrhizobium sp. CB1024	0.676848	0.82239	0.0849223
Bradyrhizobium sp. 170	0.449777	0.837813	0.0768527
Bradyrhizobium sp. 186	-0.605251	0.82239	0.0849223
Bradyrhizobium sp. 200	-0.109594	0.968864	0.0137371
Bradyrhizobium sp. 40	0.224484	0.912407	0.0398114
Bradyrhizobium lablabi	0.711686	0.82239	0.0849223
Bradyrhizobium arachidis	0.242751	0.837813	0.0768527
Bradyrhizobium vignae	0.63428	0.82239	0.0849223
Bradyrhizobium barranii	0.798137	0.82239	0.0849223
Bradyrhizobium oligotrophicum	0.632719	0.823045	0.0845766
Bradyrhizobium diazoefficiens	0.237615	0.82239	0.0849223
Bradyrhizobium guangdongense	0.649212	0.82239	0.0849223
Bradyrhizobium guangzhouense	0.531639	0.837813	0.0768527
Bradyrhizobium guangxiense	0.643136	0.82239	0.0849223
Bradyrhizobium betae	0.575264	0.82239	0.0849223
Bradyrhizobium genosp. L	-0.265849	0.845807	0.0727286
Bradyrhizobium sediminis	0.208746	0.847187	0.0720207
Bradyrhizobium canariense	0.509306	0.82239	0.0849223
Bradyrhizobium symbiodeficiens	1.25903	0.82239	0.0849223
Bradyrhizobium erythrophlei	0.446589	0.82239	0.0849223
Bradyrhizobium cosmicum	0.365317	0.882164	0.0544508
Bradyrhizobium quebecense	0.890284	0.82239	0.0849223
Nitrobacter hamburgensis	-1.82206	0.183897	0.735425
Rhodopseudomonas palustris	0.290577	0.82239	0.0849223
Rhodopseudomonas sp. P2A-2r	-0.376191	0.823595	0.0842864
Rhodopseudomonas sp. SK50-23	0.227006	0.909981	0.0409676
Rhodopseudomonas boonkerdii	0.542228	0.82239	0.0849223
Tardiphaga sp. 37S4	0.445544	0.837813	0.0768527
Tardiphaga robiniae	0.775925	0.82239	0.0849223
Afipia carboxidovorans	0.321495	0.851056	0.0700417
Variibacter gotjawalensis	-0.104651	0.944879	0.0246237
Methylocella silvestris	0.164945	0.943044	0.0254679
Methylocella tundrae	0.241717	0.9419	0.0259954
Methylovirgula ligni	0.237319	0.90904	0.0414169
Methylovirgula sp. HY1	0.36891	0.823595	0.0842864
Caenibius tardaugens	-0.309914	0.896331	0.0475316
Methyloceanibacter caenitepidi	1.057	0.82239	0.0849223
Hyphomicrobium sp. MC1	-0.169045	0.95035	0.0221162
Rhodoplanes sp. Z2-YC6860	-0.392608	0.833495	0.0790969
Methyloligella sp. GL2	0.0895348	0.96915	0.0136092
Stappia indica	-0.0874183	0.968864	0.0137371
Stappia sp. ES.058	0.471385	0.82239	0.0849223
Roseibium aggregatum	0.280578	0.82239	0.0849223
Roseibium alexandrii	1.27962	0.82239	0.0849223
Labrenzia sp. VG12	0.467721	0.837813	0.0768527
Pannonibacter phragmitetus	0.0254141	0.988505	0.00502118
Devosia sp. JXJ CY 41	-0.00239962	0.999249	0.000326198
Devosia sp. SL43	-0.257874	0.865982	0.0624913
Devosia sp. A16	-0.186426	0.876385	0.0573051
Devosia beringensis	0.357162	0.877106	0.0569479
Devosia salina	0.835274	0.82239	0.0849223
Devosia oryziradicis	0.166941	0.926131	0.0333277
Devosia neptuniae	0.2051	0.902885	0.0443678
Youhaiella tibetensis	0.648142	0.82239	0.0849223
Paradevosia shaoguanensis	-0.418557	0.823595	0.0842864
Kaustia mangrovi	0.244804	0.837765	0.0768776
Parvibaculum lavamentivorans	0.152132	0.953216	0.0208085
Aureimonas sp. AU20	0.354048	0.874536	0.0582222
Aureimonas sp. OT7	-0.866173	0.82239	0.0849223
Aureimonas altamirensis	0.239798	0.872812	0.0590793
Martelella endophytica	0.0694155	0.969298	0.0135425
Martelella sp. AD-3	0.746472	0.82239	0.0849223
Martelella mediterranea	0.423518	0.82239	0.0849223
Aurantimonas sp. HBX-1	0.185321	0.926121	0.0333324
Pseudorhodoplanes sinuspersici	0.934125	0.82239	0.0849223
Nordella sp. HKS 07	0.553456	0.851236	0.0699501
Phreatobacter cathodiphilus	0.665468	0.82239	0.0849223
Phreatobacter stygius	0.432946	0.82239	0.0849223
Blastochloris viridis	0.471321	0.82239	0.0849223
Blastochloris tepida	-0.677566	0.823686	0.0842383
Bosea sp. RAC05	0.266643	0.823595	0.0842864
Bosea sp. F3-2	0.38346	0.82239	0.0849223
Bosea sp. AS-1	0.42965	0.838003	0.0767546
Bosea sp. NBC_00550	0.484333	0.82239	0.0849223
Bosea sp. Tri-49	0.15294	0.94878	0.0228345
Bosea vaviloviae	-0.301003	0.823595	0.0842864
Chelatococcus daeguensis	0.493838	0.82239	0.0849223
Chelatococcus sp. CO-6	0.165925	0.935233	0.0290801
Hartmannibacter diazotrophicus	0.512294	0.82239	0.0849223
Kaistia sp. 32K	-0.16844	0.926767	0.0330294
Breoghania sp. L-A4	0.705019	0.823686	0.0842383
Acuticoccus sp. I52.16.1	0.651741	0.82239	0.0849223
Paracoccus denitrificans	-0.194463	0.91255	0.0397433
Paracoccus sp. AK26	-0.19929	0.909796	0.0410561
Paracoccus sp. MC1862	-1.65914	0.82239	0.0849223
Paracoccus sp. MA	0.526661	0.823686	0.0842383
Paracoccus jeotgali	-0.511038	0.823595	0.0842864
Paracoccus aminovorans	-0.921945	0.823595	0.0842864
Paracoccus sanguinis	-0.106157	0.974275	0.0113183
Paracoccus yeei	0.0361702	0.991141	0.00386438
Paracoccus pantotrophus	0.310851	0.872812	0.0590793
Paracoccus zhejiangensis	-0.0643932	0.957883	0.0186874
Paracoccus suum	0.261978	0.904021	0.0438216
Rhodobacter capsulatus	0.585867	0.82239	0.0849223
Rhodobacter sp. CZR27	0.158471	0.914793	0.0386772
Rhodobacter sp. LPB0142	0.612608	0.82239	0.0849223
Cereibacter sphaeroides	0.0337056	0.979743	0.00888799
Rhodovulum sulfidophilum	0.55713	0.82239	0.0849223
Rhodovulum sp. MB263	0.171334	0.934974	0.0292006
Gemmobacter aquarius	0.133336	0.959906	0.0177711
Aliiroseovarius crassostreae	0.566975	0.82239	0.0849223
Aliiroseovarius sp. M344	1.17165	0.82239	0.0849223
Pelagovum pacificum	-0.0938042	0.969298	0.0135425
Pacificitalea manganoxidans	0.988015	0.82239	0.0849223
Pontivivens ytuae	0.011447	0.995197	0.00209084
Pontibrevibacter nitratireducens	-1.00586	0.82239	0.0849223
Polymorphum gilvum	-0.435632	0.82239	0.0849223
Tritonibacter mobilis	0.880632	0.82239	0.0849223
Neotabrizicola shimadae	-0.119935	0.951201	0.0217276
Brevirhabdus pacifica	0.508618	0.82239	0.0849223
Paroceanicella profunda	-0.109295	0.949574	0.0224712
Frigidibacter mobilis	-0.647338	0.82239	0.0849223
Silicimonas algicola	-0.45907	0.82239	0.0849223
Pseudopuniceibacterium antarcticum	0.490131	0.853313	0.0688916
Pikeienuella piscinae	0.73006	0.82239	0.0849223
Sulfitobacter sp. THAF37	1.1637	0.82239	0.0849223
Sulfitobacter alexandrii	0.0484594	0.988505	0.00502118
Sulfitobacter mediterraneus	0.468182	0.82239	0.0849223
Leisingera methylohalidivorans	0.372842	0.836614	0.0774746
Leisingera sp. BMJM1	-0.231772	0.899453	0.0460213
Leisingera caerulea	0.141462	0.924855	0.0339262
Leisingera aquaemixtae	0.263239	0.876198	0.0573979
Roseivivax marinus	0.28638	0.877126	0.0569379
Roseivivax sp. THAF30	0.558467	0.82239	0.0849223
Roseovarius indicus	0.266241	0.82239	0.0849223
Salipiger abyssi	-0.536925	0.82239	0.0849223
Salipiger profundus	0.252318	0.836614	0.0774746
Salipiger sp. CCB-MM3	0.985312	0.82239	0.0849223
Octadecabacter antarcticus	1.18797	0.82239	0.0849223
Phaeobacter inhibens	0.45263	0.877106	0.0569479
Phaeobacter gallaeciensis	0.517821	0.82239	0.0849223
Celeribacter ethanolicus	-0.0157072	0.994342	0.00246411
Celeribacter indicus	0.136896	0.909981	0.0409676
Pseudosulfitobacter pseudonitzschiae	0.43184	0.82239	0.0849223
Ketogulonicigenium vulgare	0.559589	0.823595	0.0842864
Mameliella alba	0.459872	0.823595	0.0842864
Falsihalocynthiibacter arcticus	0.423349	0.82239	0.0849223
Ponticoccus alexandrii	0.624092	0.82239	0.0849223
Jannaschia sp. M317	-0.503499	0.823595	0.0842864
Jannaschia sp. W003	-0.0365674	0.988505	0.00502118
Yangia pacifica	0.165678	0.932684	0.0302657
Dinoroseobacter shibae	0.61283	0.82239	0.0849223
Roseibacterium elongatum	0.228215	0.912407	0.0398114
Actibacterium sp. EMB200-NS6	0.149819	0.95707	0.0190562
Sagittula sp. P11	-0.341777	0.82239	0.0849223
Oceanicola sp. D3	0.713927	0.82239	0.0849223
Azospirillum brasilense	0.263897	0.823595	0.0842864
Azospirillum lipoferum	0.896504	0.82239	0.0849223
Azospirillum thiophilum	0.760659	0.82239	0.0849223
Azospirillum sp. B510	0.668349	0.82239	0.0849223
Azospirillum sp. TSH58	-0.742323	0.82239	0.0849223
Azospirillum sp. TSA2s	0.452979	0.82239	0.0849223
Azospirillum sp. TSH100	0.119666	0.9419	0.0259954
Azospirillum thermophilum	0.0114243	0.995889	0.00178919
Azospirillum humicireducens	0.422937	0.837813	0.0768527
Azospirillum baldaniorum	1.01675	0.82239	0.0849223
Azospirillum argentinense	0.223064	0.853321	0.0688876
Azospirillum oryzae	0.0729631	0.953216	0.0208085
Azospirillum ramasamyi	0.557476	0.82239	0.0849223
Skermanella pratensis	0.0414247	0.988505	0.00502118
Skermanella rosea	-0.242637	0.909796	0.0410561
Skermanella mucosa	0.716009	0.82239	0.0849223
Skermanella sp. TT6	0.445069	0.82239	0.0849223
Niveispirillum cyanobacteriorum	0.613387	0.82239	0.0849223
Indioceanicola profundi	0.150068	0.949166	0.0226579
Nitrospirillum amazonense	0.468853	0.82239	0.0849223
Komagataeibacter oboediens	0.265375	0.82239	0.0849223
Komagataeibacter nataicola	1.49294	0.82239	0.0849223
Komagataeibacter xylinus	0.15962	0.851056	0.0700417
Acetobacter pasteurianus	0.360664	0.842826	0.0742623
Acetobacter orientalis	0.564536	0.82239	0.0849223
Acetobacter persici	-0.443769	0.839896	0.0757744
Acetobacter aceti	0.45006	0.82239	0.0849223
Gluconobacter oxydans	0.239109	0.833495	0.0790969
Acidiphilium multivorum	0.638711	0.82239	0.0849223
Roseomonas mucosa	-0.0269683	0.991141	0.00386438
Roseomonas sp. OT10	0.340364	0.82239	0.0849223
Roseomonas marmotae	0.190303	0.842826	0.0742623
Roseomonas haemaphysalidis	0.865466	0.82239	0.0849223
Roseomonas gilardii	0.290266	0.869117	0.0609219
Gluconacetobacter diazotrophicus	0.564531	0.82239	0.0849223
Acidibrevibacterium fodinaquatile	0.468233	0.837813	0.0768527
Granulibacter bethesdensis	0.314302	0.82239	0.0849223
Sediminicoccus rosea	0.131579	0.888568	0.0513094
Rhodovastum atsumiense	0.307813	0.841698	0.0748439
Roseococcus microcysteis	0.556406	0.82239	0.0849223
Kozakia baliensis	0.539592	0.82239	0.0849223
Asaia bogorensis	0.354128	0.823595	0.0842864
Thalassospira marina	0.268076	0.875381	0.057803
Magnetospirillum sp. ME-1	1.16096	0.82239	0.0849223
Magnetospirillum sp. XM-1	0.626363	0.82239	0.0849223
Magnetospirillum magneticum	0.383573	0.82239	0.0849223
Magnetospirillum gryphiswaldense	0.407766	0.82239	0.0849223
Rhodospirillum rubrum	0.617124	0.82239	0.0849223
Rhodospirillum centenum	0.271198	0.82239	0.0849223
Hypericibacter terrae	0.723658	0.82239	0.0849223
Hypericibacter adhaerens	-0.0940044	0.965461	0.0152651
Pararhodospirillum photometricum	0.181668	0.891845	0.0497109
Ferrovibrio terrae	0.482599	0.844421	0.0734411
Stella humosa	0.476564	0.82239	0.0849223
Tistrella mobilis	0.47427	0.82239	0.0849223
Aestuariispira ectoiniformans	-0.864336	0.82239	0.0849223
Elioraea tepida	0.19194	0.901166	0.0451952
Nisaea acidiphila	-0.619236	0.82239	0.0849223
Sphingomonas sanguinis	-0.0466773	0.988505	0.00502118
Sphingomonas morindae	0.194003	0.949574	0.0224712
Sphingomonas sanxanigenens	0.244584	0.909796	0.0410561
Sphingomonas sp. R1	0.801873	0.823595	0.0842864
Sphingomonas sp. S6-11	0.959376	0.82239	0.0849223
Sphingomonas sp. KC8	0.135652	0.949574	0.0224712
Sphingomonas sp. J315	1.07453	0.82239	0.0849223
Sphingomonas sp. AAP5	0.279301	0.845807	0.0727286
Sphingomonas sp. MM-1	0.516445	0.82239	0.0849223
Sphingomonas sp. CL5.1	-0.326489	0.86668	0.0621413
Sphingomonas aliaeris	0.483231	0.839896	0.0757744
Sphingomonas rhizophila	0.862834	0.82239	0.0849223
Sphingomonas suaedae	0.555347	0.82239	0.0849223
Sphingomonas changnyeongensis	0.0234621	0.991141	0.00386438
Sphingomonas cannabina	-0.0538473	0.987382	0.00551499
Sphingomonas aerolata	0.637192	0.82239	0.0849223
Sphingomonas sediminicola	0.663476	0.82239	0.0849223
Sphingomonas profundi	0.881612	0.82239	0.0849223
Sphingomonas koreensis	0.365541	0.823595	0.0842864
Sphingomonas piscis	1.3127	0.82239	0.0849223
Sphingomonas lutea	-0.154119	0.917268	0.0375038
Sphingomonas alpina	0.393	0.851056	0.0700417
Sphingomonas insulae	0.306134	0.909796	0.0410561
Sphingopyxis terrae	0.405498	0.82239	0.0849223
Sphingopyxis granuli	-0.697828	0.868285	0.0613377
Sphingopyxis sp. 113P3	0.216813	0.900909	0.0453189
Sphingopyxis fribergensis	0.313363	0.823595	0.0842864
Novosphingobium sp. P6W	0.737637	0.82239	0.0849223
Novosphingobium sp. EMRT-2	0.821135	0.82239	0.0849223
Novosphingobium sp. 9	-0.212428	0.888718	0.051236
Novosphingobium pentaromativorans	0.393772	0.845807	0.0727286
Novosphingobium decolorationis	0.338762	0.837813	0.0768527
Novosphingobium aromaticivorans	0.276312	0.851056	0.0700417
Novosphingobium resinovorum	0.352188	0.855543	0.0677582
Parasphingorhabdus cellanae	0.395735	0.837813	0.0768527
Sphingobium sp. SYK-6	-0.380653	0.82239	0.0849223
Sphingobium sp. YG1	0.689461	0.82239	0.0849223
Sphingobium sp. JS3065	-0.129262	0.925479	0.0336333
Sphingobium sp. CFD-1	-0.888338	0.82239	0.0849223
Sphingobium indicum	0.459859	0.845807	0.0727286
Sphingobium amiense	0.151726	0.959906	0.0177711
Sphingobium fuliginis	0.888421	0.82239	0.0849223
Sphingobium herbicidovorans	0.153154	0.944799	0.0246607
Sphingobium chlorophenolicum	-0.115998	0.949574	0.0224712
Sphingobium yanoikuyae	0.680689	0.82239	0.0849223
Sphingobium baderi	-1.257	0.702825	0.153153
Sphingobium xenophagum	0.0188299	0.991141	0.00386438
Sphingomicrobium aestuariivivum	1.05735	0.82239	0.0849223
Sphingosinithalassobacter tenebrarum	0.552561	0.851056	0.0700417
Rhizorhabdus dicambivorans	-0.447308	0.82239	0.0849223
Rhizorhabdus wittichii	0.738405	0.82239	0.0849223
Novosphingopyxis iocasae	0.6519	0.837813	0.0768527
Tardibacter chloracetimidivorans	0.537244	0.82239	0.0849223
Erythrobacter sp. A30-3	-1.90994	0.0490626	1.30925
Erythrobacter sp. JK5	-0.515291	0.82239	0.0849223
Erythrobacter sp. HKB08	0.447334	0.82239	0.0849223
Erythrobacter sp. HL-111	0.661294	0.82239	0.0849223
Erythrobacter litoralis	0.300247	0.845807	0.0727286
Altererythrobacter sp. B11	0.354044	0.844271	0.0735184
Qipengyuania flava	0.396679	0.82239	0.0849223
Croceicoccus sp. YJ47	-0.0450333	0.987382	0.00551499
Croceicoccus marinus	0.674117	0.82239	0.0849223
Croceibacterium atlanticum	0.685996	0.82239	0.0849223
Sphingosinicella sp. BN140058	0.512732	0.82239	0.0849223
Zymomonas mobilis	0.568154	0.82239	0.0849223
Brevundimonas sp. M20	0.168668	0.944925	0.0246028
Brevundimonas sp. BT-123	0.184261	0.896711	0.0473476
Brevundimonas sp. LM2	0.344834	0.823595	0.0842864
Brevundimonas sp. PAMC22021	0.691046	0.82239	0.0849223
Brevundimonas diminuta	0.0224006	0.991086	0.00388845
Brevundimonas albigilva	0.560851	0.82239	0.0849223
Brevundimonas pondensis	0.264969	0.86668	0.0621413
Brevundimonas naejangsanensis	-0.413576	0.850112	0.0705238
Caulobacter sp. S6	0.93587	0.82239	0.0849223
Caulobacter mirabilis	0.182347	0.904021	0.0438216
Caulobacter rhizosphaerae	0.49958	0.823595	0.0842864
Caulobacter soli	0.505025	0.823595	0.0842864
Caulobacter segnis	0.227183	0.837813	0.0768527
Caulobacter vibrioides	-0.0232164	0.987312	0.00554548
Phenylobacterium zucineum	0.795041	0.82239	0.0849223
Asticcacaulis excentricus	0.573066	0.82239	0.0849223
Asticcacaulis sp. AND118	0.180741	0.90808	0.0418757
Hyphomonas neptunium	1.05812	0.82239	0.0849223
Maricaulis maris	-0.0698182	0.979247	0.00910793
Hyphobacterium sp. CCMP332	-0.864217	0.82239	0.0849223
Erwinia sp. E602	0.800735	0.82239	0.0849223
Candidatus Erwinia haradaeae	-0.36248	0.851056	0.0700417
Erwinia rhapontici	0.488227	0.82239	0.0849223
Pantoea ananatis	0.113728	0.9419	0.0259954
Pantoea anthophila	0.145375	0.932684	0.0302657
Pantoea vagans	0.385904	0.82239	0.0849223
Pantoea alhagi	0.439997	0.834846	0.0783939
Pantoea dispersa	0.0861145	0.935233	0.0290801
Pantoea agglomerans	0.216208	0.823045	0.0845766
Mixta theicola	-0.290509	0.869238	0.0608611
Buchnera aphidicola	0.233757	0.82239	0.0849223
Erwinia gerundensis	0.569189	0.82239	0.0849223
Yersinia pestis	0.13948	0.914551	0.0387921
Yersinia enterocolitica	-1.10205	0.82239	0.0849223
Yersinia frederiksenii	0.104879	0.959906	0.0177711
Serratia marcescens	0.14883	0.845807	0.0727286
Serratia ureilytica	0.283136	0.839896	0.0757744
Serratia fonticola	-0.104621	0.949574	0.0224712
Serratia plymuthica	0.282185	0.823595	0.0842864
Serratia rubidaea	0.0660846	0.976052	0.0105269
Rahnella aquatilis	0.152649	0.909796	0.0410561
Nissabacter sp. SGAir0207	0.669997	0.823595	0.0842864
Salmonella bongori	0.119251	0.969298	0.0135425
Salmonella enterica	-0.217781	0.827684	0.0821357
Enterobacter sp. JBIWA003	-0.878641	0.82239	0.0849223
Enterobacter sp. JBIWA005	-4.5154	0.82239	0.0849223
Enterobacter sp. SGAir0187	-0.905835	0.82239	0.0849223
Enterobacter sp. CP102	-0.221709	0.934974	0.0292006
Enterobacter cloacae	0.502798	0.823595	0.0842864
Enterobacter cancerogenus	-0.16873	0.9419	0.0259954
Enterobacter chengduensis	-1.26339	0.82239	0.0849223
Enterobacter ludwigii	0.325028	0.899453	0.0460213
Enterobacter sichuanensis	1.04966	0.847647	0.071785
Enterobacter roggenkampii	-0.843634	0.851056	0.0700417
Enterobacter kobei	1.59334	0.82239	0.0849223
Enterobacter sp. BIDMC100	0.967103	0.82239	0.0849223
Enterobacter sp. BIDMC 29	0.678545	0.851056	0.0700417
Enterobacter cloacae complex sp. ECL405	-0.0727803	0.983306	0.00731148
Enterobacter cloacae complex sp.	-0.032333	0.99426	0.00249999
Enterobacter cloacae complex sp. ECL78	1.0918	0.82239	0.0849223
Enterobacter hormaechei	0.994616	0.82239	0.0849223
Enterobacter asburiae	-0.164109	0.942859	0.0255532
Enterobacter mori	4.46132	0.82239	0.0849223
Enterobacter bugandensis	-0.0319401	0.991141	0.00386438
Citrobacter koseri	-0.39931	0.934624	0.0293629
Citrobacter freundii	-1.046	0.737736	0.132099
Citrobacter portucalensis	-1.00124	0.82239	0.0849223
Citrobacter freundii complex sp. CFNIH3	0.701317	0.851056	0.0700417
Citrobacter werkmanii	-1.54128	0.757457	0.120642
Citrobacter youngae	0.741518	0.851056	0.0700417
Citrobacter braakii	-1.48122	0.82239	0.0849223
Citrobacter sp. R56	-0.0451022	0.989722	0.00448687
Citrobacter farmeri	1.50172	0.837765	0.0768776
Citrobacter rodentium	-0.00748867	0.997099	0.00126173
Citrobacter amalonaticus	-0.0863261	0.959906	0.0177711
Citrobacter cronae	-2.62317	0.82239	0.0849223
Citrobacter pasteurii	1.09918	0.82239	0.0849223
Klebsiella aerogenes	-0.178786	0.969298	0.0135425
Klebsiella oxytoca	-0.246604	0.876909	0.0570453
Klebsiella pneumoniae	-0.0273558	0.987382	0.00551499
Klebsiella sp. KPN54798	0.267033	0.884856	0.0531276
Klebsiella sp. A52	-4.43773	0.82239	0.0849223
Klebsiella sp. LY	0.37652	0.877106	0.0569479
Klebsiella sp. WP4-W18-ESBL-05	-0.897476	0.82239	0.0849223
Klebsiella variicola	-0.821459	0.82239	0.0849223
Klebsiella michiganensis	2.06421	0.82239	0.0849223
Klebsiella quasipneumoniae	0.491263	0.823686	0.0842383
Klebsiella huaxiensis	-0.0495648	0.983306	0.00731148
Klebsiella grimontii	0.212413	0.82239	0.0849223
Klebsiella quasivariicola	0.0732659	0.969298	0.0135425
Klebsiella africana	0.120608	0.968864	0.0137371
Raoultella planticola	-2.31131	0.82239	0.0849223
Raoultella ornithinolytica	-0.787432	0.82239	0.0849223
Escherichia coli	-0.338661	0.833495	0.0790969
Escherichia fergusonii	-1.33805	0.82239	0.0849223
Escherichia sp. SCLE84	-0.778733	0.82239	0.0849223
Escherichia sp. E4742	0.617433	0.833495	0.0790969
Escherichia albertii	0.749412	0.837813	0.0768527
Escherichia marmotae	0.414454	0.877483	0.0567611
Kluyvera ascorbata	-0.983745	0.82239	0.0849223
Kluyvera genomosp. 3	-2.36013	0.82239	0.0849223
Kluyvera intermedia	0.928084	0.82239	0.0849223
Kluyvera sp. CRP	-1.44899	0.82239	0.0849223
Shigella boydii	0.119567	0.969298	0.0135425
Shigella dysenteriae	0.337997	0.891717	0.0497728
Shigella flexneri	0.0945493	0.974388	0.0112682
Shigella sonnei	-0.115776	0.975876	0.0106055
Shigella sp. PIB	-0.251014	0.901166	0.0451952
Kosakonia sacchari	-0.638413	0.823595	0.0842864
Kosakonia cowanii	-0.221535	0.877106	0.0569479
Kosakonia radicincitans	0.865533	0.82239	0.0849223
Phytobacter diazotrophicus	0.407209	0.875381	0.057803
Lelliottia amnigena	-1.58802	0.82239	0.0849223
Cronobacter malonaticus	-3.20032	0.82239	0.0849223
Cronobacter sakazakii	-3.13418	0.82239	0.0849223
Leclercia sp. G3L	0.61365	0.82239	0.0849223
Leclercia sp. 29361	0.477228	0.836614	0.0774746
Leclercia adecarboxylata	-0.082996	0.909981	0.0409676
Leclercia pneumoniae	-2.8762	0.82239	0.0849223
Cedecea neteri	0.325667	0.82239	0.0849223
Cedecea sp. FDAARGOS_727	-0.207383	0.95344	0.0207066
[Enterobacter] lignolyticus	0.754448	0.82239	0.0849223
Pluralibacter gergoviae	-1.74169	0.82239	0.0849223
Pseudocitrobacter corydidari	-2.66038	0.82239	0.0849223
Scandinavium goeteborgense	0.461763	0.901166	0.0451952
Jejubacter calystegiae	0.0764464	0.974388	0.0112682
Pectobacterium carotovorum	0.279135	0.823595	0.0842864
Pectobacterium brasiliense	0.054055	0.974305	0.0113051
Dickeya chrysanthemi	0.293494	0.891845	0.0497109
Dickeya dadantii	0.0464449	0.985188	0.00648067
Dickeya zeae	0.51599	0.82239	0.0849223
Dickeya solani	0.415505	0.82239	0.0849223
Dickeya fangzhongdai	0.683311	0.82239	0.0849223
Lonsdalea britannica	0.780033	0.82239	0.0849223
Brenneria izadpanahii	0.356466	0.851056	0.0700417
Brenneria rubrifaciens	-0.0309142	0.991141	0.00386438
Brenneria goodwinii	0.321352	0.82239	0.0849223
Hafnia alvei	-1.83865	0.82239	0.0849223
Hafnia paralvei	-3.8076	0.82239	0.0849223
Edwardsiella tarda	-0.302038	0.851056	0.0700417
Edwardsiella piscicida	0.54403	0.82239	0.0849223
Proteus mirabilis	-2.08532	0.82239	0.0849223
Proteus vulgaris	-0.19289	0.837813	0.0768527
Proteus terrae	0.56619	0.82239	0.0849223
Providencia rettgeri	-0.138917	0.86902	0.0609702
Providencia stuartii	-0.257837	0.845807	0.0727286
Providencia alcalifaciens	-0.0249236	0.99438	0.00244746
Photorhabdus akhurstii	0.969168	0.82239	0.0849223
Morganella morganii	0.348624	0.823686	0.0842383
Sodalis ligni	0.792775	0.82239	0.0849223
Shewanella putrefaciens	0.396758	0.823595	0.0842864
Shewanella sp. ANA-3	0.267874	0.877126	0.0569379
Shewanella algae	-0.5492	0.82239	0.0849223
Shewanella dokdonensis	-0.133861	0.95344	0.0207066
Shewanella cyperi	0.471708	0.837765	0.0768776
Shewanella baltica	0.137704	0.910953	0.0405041
Shewanella marisflavi	0.0753077	0.976052	0.0105269
Alteromonas sp. 76-1	0.00601448	0.998384	0.000702249
Alteromonas pelagimontana	-0.0101257	0.997761	0.000973322
Alteromonas macleodii	0.0416596	0.983306	0.00731148
Paraneptunicella aestuarii	0.96821	0.82239	0.0849223
Pseudoalteromonas translucida	0.074359	0.969298	0.0135425
Pseudoalteromonas undina	-0.151406	0.961925	0.0168587
Pseudoalteromonas piscicida	0.261403	0.895406	0.0479799
Idiomarina sp. OT37-5b	0.660957	0.82239	0.0849223
Ferrimonas balearica	0.635756	0.82239	0.0849223
Ferrimonas sp. SCSIO 43195	0.303909	0.82239	0.0849223
Pseudomonas sp.	0.526266	0.82239	0.0849223
Pseudomonas sp. S49	-0.17316	0.902813	0.0444023
Pseudomonas sp. CMR5c	1.04422	0.389083	0.409958
Pseudomonas sp. R4-35-07	0.607187	0.826479	0.0827683
Pseudomonas sp. BT-42-2	0.193688	0.912407	0.0398114
Pseudomonas sp. gcc21	1.2277	0.82239	0.0849223
Pseudomonas sp. Colony2	-0.578878	0.82239	0.0849223
Pseudomonas sp. PIA16	0.403193	0.841107	0.0751487
Pseudomonas sp. M30-35	0.661487	0.82239	0.0849223
Pseudomonas sp. MTM4	-0.0517552	0.989722	0.00448687
Pseudomonas sp. 15A4	0.16577	0.929838	0.0315927
Pseudomonas sp. DR208	-0.0085549	0.997099	0.00126173
Pseudomonas sp. R84	0.784398	0.82239	0.0849223
Pseudomonas sp. 02C 26	0.474311	0.82239	0.0849223
Pseudomonas sp. RtIB026	0.707896	0.82239	0.0849223
Pseudomonas knackmussii	0.145983	0.905025	0.0433393
Pseudomonas aeruginosa	0.0925785	0.909796	0.0410561
Pseudomonas mendocina	0.329183	0.82239	0.0849223
Pseudomonas alcaligenes	0.435855	0.82239	0.0849223
Pseudomonas citronellolis	-0.0693355	0.969298	0.0135425
Pseudomonas resinovorans	0.490796	0.836614	0.0774746
Pseudomonas fluorescens	0.296662	0.82239	0.0849223
Pseudomonas koreensis	0.726272	0.82239	0.0849223
Pseudomonas orientalis	0.143325	0.899809	0.0458496
Pseudomonas rhodesiae	0.550179	0.837813	0.0768527
Pseudomonas azotoformans	-0.889914	0.82239	0.0849223
Pseudomonas synxantha	0.08516	0.95035	0.0221162
Pseudomonas protegens	0.308757	0.82239	0.0849223
Pseudomonas moraviensis	-0.450238	0.823595	0.0842864
Pseudomonas tolaasii	-4.36012	0.119229	0.923616
Pseudomonas chlororaphis	-0.189001	0.82239	0.0849223
Pseudomonas viridiflava	0.0154162	0.99426	0.00249999
Pseudomonas lijiangensis	0.145331	0.933312	0.0299733
Pseudomonas amygdali	0.24121	0.869117	0.0609219
Pseudomonas savastanoi	0.600793	0.82239	0.0849223
Pseudomonas syringae group genomosp. 3	-0.720339	0.82239	0.0849223
Pseudomonas syringae	0.334091	0.82239	0.0849223
Pseudomonas putida	0.176279	0.82239	0.0849223
Pseudomonas monteilii	-0.637346	0.82239	0.0849223
Pseudomonas mosselii	0.436701	0.837813	0.0768527
Pseudomonas fulva	0.454886	0.823595	0.0842864
Pseudomonas oryzihabitans	0.462063	0.82239	0.0849223
Pseudomonas wadenswilerensis	-0.0485018	0.985888	0.00617236
Pseudomonas hydrolytica	0.87155	0.82239	0.0849223
Pseudomonas frederiksbergensis	0.056682	0.987312	0.00554548
Pseudomonas psychrotolerans	0.247857	0.836614	0.0774746
Pseudomonas atacamensis	0.160456	0.936767	0.0283686
Pseudomonas marincola	0.638189	0.82239	0.0849223
Pseudomonas laurylsulfatiphila	0.758296	0.82239	0.0849223
Pseudomonas brassicacearum	0.583361	0.82239	0.0849223
Pseudomonas agarici	0.0546131	0.983306	0.00731148
Pseudomonas oryzae	0.254046	0.885222	0.052948
Pseudomonas entomophila	-0.347815	0.837813	0.0768527
Pseudomonas otitidis	0.802837	0.82239	0.0849223
Pseudomonas phenolilytica	0.403761	0.837813	0.0768527
Pseudomonas parafulva	-0.217688	0.901166	0.0451952
Pseudomonas cavernae	0.677598	0.82239	0.0849223
Pseudomonas palleroniana	0.693897	0.82239	0.0849223
Pseudomonas extremaustralis	0.916514	0.82239	0.0849223
Stutzerimonas stutzeri	0.415419	0.82239	0.0849223
Stutzerimonas balearica	0.352634	0.837813	0.0768527
Stutzerimonas degradans	0.0850719	0.968864	0.0137371
Stutzerimonas frequens	0.419282	0.82239	0.0849223
Halopseudomonas litoralis	0.272563	0.89475	0.0482984
Halopseudomonas aestusnigri	0.494935	0.823595	0.0842864
Azotobacter chroococcum	-0.322644	0.823595	0.0842864
Azotobacter vinelandii	-0.264015	0.86659	0.0621864
Permianibacter aggregans	0.160121	0.9419	0.0259954
Marinobacter sp. Arc7-DN-1	0.522944	0.82239	0.0849223
Marinobacter sp. NP-4(2019)	-0.0175779	0.991141	0.00386438
Marinobacter sp. CA1	0.76008	0.82239	0.0849223
Marinobacter nauticus	0.515358	0.82239	0.0849223
Marinobacter salinus	0.656311	0.82239	0.0849223
Marinobacter similis	0.458771	0.837813	0.0768527
Marinobacter salarius	0.423085	0.823595	0.0842864
Marinobacter fonticola	0.209449	0.922243	0.0351546
Lysobacter enzymogenes	0.419141	0.82239	0.0849223
Lysobacter gummosus	-0.25709	0.891845	0.0497109
Lysobacter sp. CJ11	0.507914	0.82239	0.0849223
Lysobacter sp. H21R4	-0.464446	0.823595	0.0842864
Lysobacter luteus	-0.581315	0.82239	0.0849223
Lysobacter capsici	0.0337926	0.976052	0.0105269
Lysobacter arenosi	1.3903	0.82239	0.0849223
Lysobacter solisilvae	0.396688	0.845807	0.0727286
Lysobacter lycopersici	-1.26053	0.82239	0.0849223
Lysobacter antibioticus	0.231702	0.926882	0.0329754
Lysobacter soli	0.0921838	0.944239	0.0249178
Lysobacter avium	-0.391436	0.845807	0.0727286
Xanthomonas campestris	-0.269064	0.82239	0.0849223
Xanthomonas translucens	0.673398	0.82239	0.0849223
Xanthomonas oryzae	-0.464391	0.82239	0.0849223
Xanthomonas arboricola	0.15309	0.924855	0.0339262
Xanthomonas cucurbitae	0.565455	0.837813	0.0768527
Xanthomonas hortorum	0.459646	0.82239	0.0849223
Xanthomonas sacchari	0.367793	0.82239	0.0849223
Xanthomonas vesicatoria	0.668304	0.82239	0.0849223
Xanthomonas theicola	0.737614	0.82239	0.0849223
Xanthomonas euvesicatoria	-0.346586	0.82239	0.0849223
Xanthomonas citri	0.200627	0.862736	0.0641222
Stenotrophomonas sp. 169	0.70267	0.82239	0.0849223
Stenotrophomonas maltophilia	0.233506	0.82239	0.0849223
Stenotrophomonas sp. ZAC14A_NAIMI4_1	0.560636	0.82239	0.0849223
Stenotrophomonas sp. ESTM1D_MKCIP4_1	0.746435	0.82239	0.0849223
Stenotrophomonas rhizophila	0.515139	0.82239	0.0849223
Stenotrophomonas acidaminiphila	-0.737768	0.82239	0.0849223
Pseudoxanthomonas daejeonensis	0.887619	0.823595	0.0842864
Pseudoxanthomonas sp. X-1	0.504691	0.82239	0.0849223
Pseudoxanthomonas suwonensis	0.00780268	0.997099	0.00126173
Pseudoxanthomonas spadix	0.262445	0.946142	0.0240435
Pseudoxanthomonas mexicana	-0.0551868	0.979545	0.00897561
Thermomonas sp. XSG	0.098091	0.968864	0.0137371
Thermomonas brevis	0.198436	0.934974	0.0292006
Luteimonas chenhongjianii	0.188067	0.914793	0.0386772
Luteimonas sp. YGD11-2	-0.227442	0.909796	0.0410561
Luteimonas yindakuii	-0.230817	0.909796	0.0410561
Luteibacter pinisoli	0.138559	0.95344	0.0207066
Luteibacter sp. 321	0.826919	0.82239	0.0849223
Luteibacter sp. 335	0.269457	0.845807	0.0727286
Dyella japonica	0.395535	0.82239	0.0849223
Dyella telluris	0.754445	0.82239	0.0849223
Dyella thiooxydans	0.380865	0.836614	0.0774746
Rhodanobacter thiooxydans	0.14156	0.936713	0.0283934
Rhodanobacter glycinis	0.936595	0.82239	0.0849223
Aerosticca soli	0.215313	0.86382	0.063577
Dokdonella koreensis	0.181809	0.869117	0.0609219
Tahibacter sp. W38	1.49261	0.82239	0.0849223
Legionella pneumophila	-0.0514869	0.975583	0.0107356
Legionella israelensis	0.263179	0.877483	0.0567611
Francisella philomiragia	0.60226	0.82239	0.0849223
Candidatus Thiothrix anitrata	-0.240443	0.909981	0.0409676
Thiothrix litoralis	0.446222	0.837813	0.0768527
Thiothrix subterranea	0.534548	0.823595	0.0842864
Kineobactrum salinum	0.419543	0.823595	0.0842864
Teredinibacter turnerae	-0.436562	0.833495	0.0790969
Cellvibrio sp. KY-GH-1	0.2568	0.899453	0.0460213
Microbulbifer sp. GL-2	0.0937345	0.969298	0.0135425
Microbulbifer sp. ALW1	0.409789	0.823686	0.0842383
Microbulbifer sp. YPW16	0.510863	0.82239	0.0849223
Microbulbifer sp. SH-1	0.442997	0.833495	0.0790969
Microbulbifer hydrolyticus	0.938862	0.82239	0.0849223
Halomonas sp. M4R1S46	0.512403	0.847187	0.0720207
Halomonas sp. 3H	0.0918199	0.970645	0.0129396
Halomonas sp. HG01	0.59536	0.82239	0.0849223
Halomonas sp. DN3	0.887397	0.82239	0.0849223
Halomonas sp. Y3	0.886368	0.82239	0.0849223
Halomonas sp. PGE1	0.343709	0.84402	0.0736474
Halomonas sp. JS92-SW72	0.854133	0.82239	0.0849223
Halomonas sp. 1513	0.225038	0.875599	0.0576946
Halomonas sp. HL-93	0.144206	0.947421	0.0234568
Halomonas sp. THAF5a	0.639398	0.82239	0.0849223
Halomonas sp. THAF12	-0.187393	0.905432	0.0431442
Halomonas venusta	0.743771	0.82239	0.0849223
Halomonas hydrothermalis	0.711933	0.82239	0.0849223
Halomonas piezotolerans	-0.453362	0.837813	0.0768527
Halomonas meridiana	0.0951362	0.946142	0.0240435
Cobetia amphilecti	0.126115	0.929397	0.0317989
Salinicola tamaricis	0.0980253	0.968864	0.0137371
Halotalea alkalilenta	0.937794	0.82239	0.0849223
Marinomonas sp. CT5	-1.58306	0.737736	0.132099
Marinomonas mediterranea	1.58565	0.82239	0.0849223
Marinobacterium aestuarii	-0.146788	0.954568	0.020193
Marinobacterium rhizophilum	1.05499	0.82239	0.0849223
Amphritea ceti	0.0212338	0.994228	0.00251398
Gynuella sunshinyii	-0.0247301	0.991141	0.00386438
Reinekea forsetii	0.718163	0.82239	0.0849223
Alcanivorax dieselolei	0.794029	0.82239	0.0849223
Alcanivorax sp. N3-2A	0.580286	0.82239	0.0849223
Alcanivorax sp. ALC70	0.476472	0.82239	0.0849223
Endozoicomonas euniceicola	1.00852	0.82239	0.0849223
Ectothiorhodospira sp. BSL-9	0.388826	0.851056	0.0700417
Halorhodospira halochloris	0.687773	0.82239	0.0849223
Thioalkalivibrio versutus	0.421874	0.845807	0.0727286
Thioalkalivibrio paradoxus	0.970807	0.82239	0.0849223
Thioalkalivibrio sulfidiphilus	-0.157967	0.933312	0.0299733
Thioalkalivibrio nitratireducens	1.41362	0.82239	0.0849223
Spiribacter sp. E85	0.859012	0.82239	0.0849223
Spiribacter curvatus	0.0625686	0.98344	0.0072523
Alkalilimnicola ehrlichii	1.17393	0.82239	0.0849223
Aquisalimonas sp. 2447	0.614188	0.82239	0.0849223
Allochromatium vinosum	-0.277858	0.866714	0.0621239
Allochromatium tepidum	-0.187602	0.909981	0.0409676
Thermochromatium tepidum	0.341678	0.851056	0.0700417
Marichromatium purpuratum	-0.244575	0.932684	0.0302657
Thioflavicoccus mobilis	0.313999	0.837813	0.0768527
Candidatus Thiodictyon syntrophicum	0.559091	0.82239	0.0849223
Thiocapsa bogorovii	0.446333	0.843338	0.0739982
Halothiobacillus sp. LS2	-0.107778	0.969298	0.0135425
Thiohalobacter sp. COW1	0.25639	0.910953	0.0405041
Sulfurivermis fontis	0.077	0.973367	0.0117234
Woeseia oceani	0.147532	0.951201	0.0217276
Guyparkeria halophila	0.437011	0.82239	0.0849223
Sedimenticola thiotaurini	0.580505	0.82239	0.0849223
Pseudohongiella spirulinae	0.533829	0.82239	0.0849223
Thiolapillus brandeum	0.636504	0.823595	0.0842864
Aeromonas hydrophila	0.0239169	0.983306	0.00731148
Aeromonas salmonicida	0.833237	0.82239	0.0849223
Aeromonas sp. CA23	0.375134	0.875381	0.057803
Aeromonas sp. FDAARGOS 1407	1.97722	0.82239	0.0849223
Aeromonas sp. ASNIH3	0.543606	0.82239	0.0849223
Aeromonas caviae	0.0417107	0.974305	0.0113051
Aeromonas jandaei	-0.137634	0.933312	0.0299733
Aeromonas media	-0.026454	0.988505	0.00502118
Aeromonas schubertii	1.22549	0.82239	0.0849223
Aeromonas veronii	-0.366939	0.82239	0.0849223
Aeromonas enteropelogenes	-0.0720728	0.974388	0.0112682
Aeromonas dhakensis	-0.826549	0.82239	0.0849223
Tolumonas auensis	0.0901732	0.974275	0.0113183
Zobellella denitrificans	0.358602	0.851056	0.0700417
Oceanimonas sp. GK1	0.581374	0.82239	0.0849223
Succinivibrio dextrinosolvens	-1.04922	0.82239	0.0849223
Cardiobacterium hominis	0.212186	0.851056	0.0700417
Cardiobacterium sp. Marseille-Q4385	0.422436	0.823595	0.0842864
Flagellatimonas centrodinii	0.242554	0.909796	0.0410561
Solimonas sp. K1W22B-7	0.563159	0.82239	0.0849223
Sinimarinibacterium sp. NLF-5-8	-0.27806	0.86902	0.0609702
Vibrio alginolyticus	0.58362	0.82239	0.0849223
Vibrio parahaemolyticus	0.523119	0.82239	0.0849223
Vibrio campbellii	-0.509332	0.82239	0.0849223
Vibrio owensii	-0.500854	0.82239	0.0849223
Vibrio cholerae	-0.567286	0.82239	0.0849223
Vibrio vulnificus	-0.380966	0.841107	0.0751487
Vibrio fluvialis	0.578291	0.82239	0.0849223
Vibrio mimicus	0.601052	0.850112	0.0705238
Vibrio gazogenes	0.938437	0.82239	0.0849223
Vibrio atlanticus	1.02733	0.837813	0.0768527
Vibrio ishigakensis	-2.09242	0.0490626	1.30925
Vibrio mangrovi	-0.143913	0.959906	0.0177711
Vibrio alfacsensis	0.32625	0.837813	0.0768527
Vibrio coralliilyticus	-0.00673919	0.997099	0.00126173
Vibrio hyugaensis	-0.475756	0.823595	0.0842864
Vibrio furnissii	0.0694087	0.976052	0.0105269
Photobacterium damselae	-0.121962	0.949574	0.0224712
Photobacterium gaetbulicola	0.621581	0.82239	0.0849223
Methylococcus capsulatus	-0.424977	0.837813	0.0768527
Methylococcus sp. Mc7	0.267403	0.909796	0.0410561
Methylococcus geothermalis	-0.585122	0.82239	0.0849223
Methylomonas sp. DH-1	0.24476	0.912082	0.0399659
Methylomicrobium album	0.574476	0.82239	0.0849223
Methylogaea oryzae	-0.132388	0.945789	0.0242059
Methylomagnum ishizawai	0.2456	0.833495	0.0790969
Acinetobacter baumannii	0.123519	0.84402	0.0736474
Acinetobacter pittii	-1.14749	0.233791	0.631171
Acinetobacter sp. 10FS3-1	-1.21487	0.82239	0.0849223
Acinetobacter indicus	-0.0450325	0.981555	0.00808517
Acinetobacter johnsonii	0.326897	0.823595	0.0842864
Acinetobacter lwoffii	0.311879	0.877126	0.0569379
Moraxella bovis	0.93241	0.82239	0.0849223
Moraxella osloensis	0.830072	0.82239	0.0849223
Aggregatibacter aphrophilus	-0.510902	0.82239	0.0849223
Haemophilus haemolyticus	-1.26579	0.82239	0.0849223
Haemophilus influenzae	-0.943046	0.82239	0.0849223
Haemophilus parainfluenzae	-0.801546	0.82239	0.0849223
[Haemophilus] ducreyi	-1.1801	0.82239	0.0849223
Glaesserella parasuis	-0.584203	0.823686	0.0842383
Pasteurella multocida	-0.0729155	0.93999	0.0268767
Mannheimia granulomatis	-0.122834	0.962452	0.0166211
Mannheimia varigena	-0.395471	0.86668	0.0621413
Gallibacterium anatis	0.168924	0.915124	0.03852
Bibersteinia trehalosi	0.20947	0.823595	0.0842864
Sulfurifustis variabilis	0.506	0.82239	0.0849223
Sulfuricaulis limicola	-0.345397	0.833495	0.0790969
Immundisolibacter cernigliae	0.604155	0.82239	0.0849223
Salinisphaera sp. LB1	-0.313763	0.841531	0.0749298
Dechloromonas sp. A34	0.617535	0.82239	0.0849223
Dechloromonas denitrificans	0.355952	0.82239	0.0849223
Quatrionicoccus australiensis	0.0390474	0.985188	0.00648067
Ferribacterium limneticum	0.146901	0.848861	0.0711632
Azospira inquinata	-0.900783	0.82239	0.0849223
Azospira restricta	0.517979	0.82239	0.0849223
Azospira oryzae	0.0211603	0.989722	0.00448687
Azospira sp. I09	1.21462	0.82239	0.0849223
Aromatoleum bremense	-0.206137	0.9419	0.0259954
Aromatoleum petrolei	0.19232	0.914793	0.0386772
Aromatoleum aromaticum	0.321738	0.82239	0.0849223
Niveibacterium microcysteis	0.332118	0.841531	0.0749298
Oryzomicrobium terrae	-0.0511469	0.983693	0.00714051
Thauera sp. K11	0.0800775	0.969298	0.0135425
Thauera sp. MZ1T	0.551139	0.82239	0.0849223
Thauera humireducens	0.305715	0.899456	0.0460199
Thauera aromatica	0.155135	0.90151	0.0450297
Thauera chlorobenzoica	0.123128	0.969298	0.0135425
Nitrogeniibacter mangrovi	0.428933	0.82239	0.0849223
Azoarcus olearius	0.401992	0.851056	0.0700417
Azoarcus sp. KH32C	0.484764	0.82239	0.0849223
Azoarcus sp. DD4	0.26882	0.823595	0.0842864
Aromatoleum pumilum	0.0737065	0.968864	0.0137371
Azoarcus communis	0.587883	0.82239	0.0849223
Thauera hydrothermalis	-0.0648983	0.976052	0.0105269
Burkholderia sp. DHOD12	-0.0886633	0.968864	0.0137371
Burkholderia sp. PAMC 26561	0.81651	0.82239	0.0849223
Burkholderia sp. MSMB0856	-1.55217	0.82239	0.0849223
Burkholderia cepacia	-0.200204	0.891845	0.0497109
Burkholderia ubonensis	0.16035	0.851056	0.0700417
Burkholderia anthina	0.492408	0.82239	0.0849223
Burkholderia ambifaria	0.206305	0.851056	0.0700417
Burkholderia multivorans	0.286672	0.82239	0.0849223
Burkholderia lata	0.795007	0.82239	0.0849223
Burkholderia pyrrocinia	0.250295	0.823595	0.0842864
Burkholderia vietnamiensis	0.518228	0.82239	0.0849223
Burkholderia pseudomultivorans	-0.182675	0.941808	0.0260376
Burkholderia territorii	0.320145	0.883472	0.0538071
Burkholderia contaminans	-0.157755	0.851056	0.0700417
Burkholderia cenocepacia	0.244544	0.82239	0.0849223
Burkholderia seminalis	0.611749	0.82239	0.0849223
Burkholderia glumae	0.677616	0.82239	0.0849223
Burkholderia mayonis	1.19757	0.82239	0.0849223
Burkholderia thailandensis	-0.0222608	0.991141	0.00386438
Burkholderia pseudomallei	0.384716	0.82239	0.0849223
Burkholderia sp. MSMB1588	0.584039	0.82239	0.0849223
Burkholderia perseverans	0.642362	0.82239	0.0849223
Burkholderia gladioli	0.370515	0.82239	0.0849223
Polynucleobacter necessarius	0.412638	0.82239	0.0849223
Ralstonia solanacearum	-0.298896	0.82239	0.0849223
Ralstonia mannitolilytica	0.0961087	0.946142	0.0240435
Ralstonia sp. RS642	-0.43567	0.866115	0.0624242
Ralstonia insidiosa	0.432465	0.837813	0.0768527
Ralstonia pseudosolanacearum	0.382138	0.823686	0.0842383
Cupriavidus taiwanensis	0.318243	0.82239	0.0849223
Cupriavidus sp. KK10	0.266105	0.885518	0.0528028
Cupriavidus sp. EM10	0.604933	0.82239	0.0849223
Cupriavidus basilensis	0.368527	0.82239	0.0849223
Cupriavidus malaysiensis	0.95493	0.629086	0.20129
Cupriavidus necator	0.288209	0.82239	0.0849223
Cupriavidus gilardii	-0.218924	0.845876	0.0726935
Cupriavidus pauculus	0.303811	0.82239	0.0849223
Cupriavidus cauae	0.0939206	0.949574	0.0224712
Cupriavidus campinensis	0.235066	0.837813	0.0768527
Cupriavidus metallidurans	-0.00819437	0.991141	0.00386438
Cupriavidus nantongensis	-0.616064	0.82239	0.0849223
Cupriavidus oxalaticus	0.49833	0.82239	0.0849223
Paraburkholderia atlantica	1.46926	0.823595	0.0842864
Paraburkholderia fungorum	0.836733	0.82239	0.0849223
Paraburkholderia xenovorans	0.0730551	0.942349	0.0257884
Paraburkholderia terricola	0.326906	0.837813	0.0768527
Paraburkholderia hospita	-0.140706	0.921699	0.035411
Paraburkholderia caribensis	0.710053	0.82239	0.0849223
Paraburkholderia edwinii	1.03242	0.82239	0.0849223
Paraburkholderia sp. PGU19	-0.330304	0.869117	0.0609219
Paraburkholderia sp. SOS3	0.775079	0.82239	0.0849223
Paraburkholderia dokdonella	1.0242	0.82239	0.0849223
Paraburkholderia acidiphila	-0.288923	0.877106	0.0569479
Paraburkholderia acidisoli	0.683249	0.82239	0.0849223
Paraburkholderia terrae	-0.215049	0.849802	0.0706824
Paraburkholderia ginsengisoli	-0.140707	0.947288	0.0235179
Paraburkholderia phenoliruptrix	0.233531	0.84402	0.0736474
Paraburkholderia pallida	0.507205	0.82239	0.0849223
Paraburkholderia caffeinilytica	0.966015	0.737736	0.132099
Paraburkholderia tropica	0.715102	0.82239	0.0849223
Paraburkholderia aromaticivorans	0.252261	0.837765	0.0768776
Paraburkholderia graminis	-0.0931451	0.968864	0.0137371
Paraburkholderia sprentiae	-0.27789	0.879546	0.0557415
Paraburkholderia phytofirmans	0.393831	0.82239	0.0849223
Pandoraea faecigallinarum	0.838348	0.82239	0.0849223
Pandoraea vervacti	0.27233	0.888568	0.0513094
Pandoraea oxalativorans	0.893375	0.82239	0.0849223
Pandoraea commovens	0.70118	0.82239	0.0849223
Pandoraea thiooxydans	0.263996	0.828719	0.0815929
Pandoraea sp. XY-2	0.376298	0.837813	0.0768527
Pandoraea apista	0.277789	0.868986	0.0609873
Pandoraea norimbergensis	0.486468	0.82239	0.0849223
Pandoraea pnomenusa	0.434781	0.82239	0.0849223
Pandoraea pulmonicola	0.0936952	0.968864	0.0137371
Caballeronia insecticola	0.419267	0.851056	0.0700417
Caballeronia sp. SBC2	0.754165	0.82239	0.0849223
Caballeronia sp. TF1N1	0.440174	0.831609	0.0800807
Caballeronia zhejiangensis	0.394011	0.82239	0.0849223
Caballeronia grimmiae	0.276698	0.845807	0.0727286
Chitinimonas arctica	0.653272	0.82239	0.0849223
Chitinimonas koreensis	0.610842	0.82239	0.0849223
Lautropia mirabilis	-0.218416	0.847187	0.0720207
Hydrogenophaga taeniospiralis	0.0261606	0.991141	0.00386438
Hydrogenophaga sp. PBL-H3	0.978899	0.82239	0.0849223
Hydrogenophaga sp. PBC	0.230216	0.909796	0.0410561
Hydrogenophaga sp. PAMC20947	0.669083	0.82239	0.0849223
Hydrogenophaga sp. YM1	0.444857	0.82239	0.0849223
Hydrogenophaga sp. SL48	-0.563508	0.82239	0.0849223
Hydrogenophaga sp. NH-16	0.33251	0.82239	0.0849223
Hydrogenophaga sp. BPS33	0.623877	0.82239	0.0849223
Hydrogenophaga crocea	0.301061	0.823686	0.0842383
Variovorax sp. RA8	0.155092	0.914793	0.0386772
Variovorax sp. PBL-E5	-0.534686	0.82239	0.0849223
Variovorax sp. PBL-H6	0.243992	0.82239	0.0849223
Variovorax sp. PAMC26660	0.17942	0.851056	0.0700417
Variovorax sp. PAMC28562	0.104887	0.959906	0.0177711
Variovorax sp. WDL1	0.602493	0.82239	0.0849223
Variovorax sp. HW608	0.345488	0.836614	0.0774746
Variovorax sp. SRS16	0.512859	0.82239	0.0849223
Variovorax sp. PBS-H4	0.352454	0.828859	0.0815192
Variovorax sp. 38R	0.114284	0.933312	0.0299733
Variovorax sp. PDNC026	0.0142978	0.995889	0.00178919
Variovorax sp. PAMC 28711	-0.202772	0.891845	0.0497109
Variovorax sp. RKNM96	0.10928	0.961024	0.0172656
Variovorax paradoxus	0.249508	0.82239	0.0849223
Variovorax boronicumulans	-0.0274429	0.990654	0.0040781
Comamonas testosteroni	0.128769	0.901166	0.0451952
Comamonas serinivorans	0.0984042	0.955536	0.0197531
Comamonas sp. NLF-1-9	-0.295376	0.841107	0.0751487
Comamonas sp. NLF-7-7	0.465617	0.82239	0.0849223
Comamonas sp. C11	0.570779	0.82239	0.0849223
Comamonas thiooxydans	-0.0997604	0.917268	0.0375038
Comamonas fluminis	-0.463083	0.82239	0.0849223
Comamonas odontotermitis	0.316339	0.877565	0.0567208
Comamonas aquatica	0.211056	0.82239	0.0849223
Comamonas kerstersii	0.0503932	0.991141	0.00386438
Comamonas koreensis	0.658617	0.82239	0.0849223
Diaphorobacter sp. JS3050	1.28096	0.82239	0.0849223
Diaphorobacter sp. HDW4A	0.941148	0.82239	0.0849223
Diaphorobacter sp. HDW4B	0.105915	0.946142	0.0240435
Diaphorobacter aerolatus	0.0787321	0.949574	0.0224712
Diaphorobacter ruginosibacter	-2.20051	0.0191806	1.71714
Delftia acidovorans	0.584791	0.82239	0.0849223
Delftia tsuruhatensis	0.329196	0.82239	0.0849223
Polaromonas sp. JS666	0.371856	0.823595	0.0842864
Polaromonas vacuolata	-1.05694	0.82239	0.0849223
Polaromonas naphthalenivorans	0.292093	0.866115	0.0624242
Rhodoferax sp. PAMC 29310	-0.0289018	0.991141	0.00386438
Rhodoferax sp. MIZ03	-0.509421	0.82239	0.0849223
Rhodoferax sp. BAB1	0.0104533	0.995889	0.00178919
Rhodoferax sp. AJA081-3	-0.556889	0.82239	0.0849223
Rhodoferax koreense	0.0177971	0.991141	0.00386438
Rhodoferax saidenbachensis	0.25532	0.891845	0.0497109
Rhodoferax sediminis	0.377695	0.823595	0.0842864
Acidovorax sp. RAC01	0.0353326	0.988505	0.00502118
Acidovorax sp. YS12	0.309942	0.82239	0.0849223
Acidovorax sp. T1	0.730818	0.82239	0.0849223
Acidovorax sp. HDW3	-0.180164	0.938166	0.0277202
Acidovorax sp. JMULE5	0.514074	0.82239	0.0849223
Acidovorax sp. 5MLIR	-0.157505	0.968864	0.0137371
Acidovorax avenae	0.255026	0.82239	0.0849223
Acidovorax citrulli	0.879419	0.82239	0.0849223
Acidovorax antarcticus	0.207903	0.844271	0.0735184
Acidovorax monticola	0.662568	0.82239	0.0849223
Acidovorax carolinensis	0.28468	0.883472	0.0538071
Ottowia oryzae	0.0138837	0.99426	0.00249999
Ottowia testudinis	-0.146643	0.925479	0.0336333
Ottowia sp. oral taxon 894	0.482761	0.82239	0.0849223
Serpentinimonas raichei	0.23691	0.933312	0.0299733
Limnohabitans sp. 63ED37-2	-0.284957	0.86659	0.0621864
Simplicispira suum	0.77197	0.82239	0.0849223
Hylemonella gracilis	0.714577	0.82239	0.0849223
Alicycliphilus denitrificans	-0.0741776	0.944763	0.0246773
Pulveribacter suum	0.0484872	0.985993	0.00612617
Melaminivora jejuensis	0.132587	0.926121	0.0333324
Kinneretia sp. XES5	-0.199775	0.912407	0.0398114
Kinneretia sp. DAIF2	0.456296	0.82239	0.0849223
Candidatus Symbiobacter mobilis	0.930674	0.82239	0.0849223
Ramlibacter tataouinensis	0.21166	0.841107	0.0751487
Thiomonas intermedia	1.18057	0.82239	0.0849223
Thiomonas sp. X19	0.379048	0.82239	0.0849223
Rhizobacter gummiphilus	0.687266	0.82239	0.0849223
Rhizobacter sp. AJA081-3	0.322175	0.82239	0.0849223
Aquabacterium olei	0.0417469	0.983306	0.00731148
Aquabacterium sp. J223	0.37538	0.82239	0.0849223
Xylophilus rhododendri	0.328047	0.86105	0.0649717
Tepidimonas taiwanensis	0.110752	0.932684	0.0302657
Paucibacter sp. KCTC 42545	0.382829	0.82239	0.0849223
Orrella dioscoreae	0.678798	0.82239	0.0849223
Alcaligenes faecalis	-0.206457	0.837813	0.0768527
Alcaligenes aquatilis	0.56673	0.823595	0.0842864
Bordetella bronchiseptica	0.468874	0.82239	0.0849223
Bordetella parapertussis	-0.30549	0.851056	0.0700417
Bordetella avium	0.868874	0.82239	0.0849223
Bordetella holmesii	0.397752	0.837813	0.0768527
Bordetella flabilis	0.724773	0.82239	0.0849223
Bordetella bronchialis	0.193113	0.914793	0.0386772
Bordetella genomosp. 13	0.0797477	0.968864	0.0137371
Bordetella hinzii	0.112753	0.910748	0.0406016
Bordetella genomosp. 9	-0.123024	0.936767	0.0283686
Bordetella genomosp. 8	-0.194638	0.86659	0.0621864
Bordetella sp. N	-0.10711	0.94679	0.0237463
Bordetella sp. H567	0.509016	0.823595	0.0842864
Bordetella pseudohinzii	-0.289338	0.845807	0.0727286
Bordetella trematum	0.475126	0.82239	0.0849223
Bordetella petrii	0.501495	0.823595	0.0842864
Achromobacter sp. 77	0.631401	0.82239	0.0849223
Achromobacter sp. MFA1 R4	-0.0458723	0.985188	0.00648067
Achromobacter sp. B7	0.986163	0.82239	0.0849223
Achromobacter sp. AONIH1	0.275584	0.82239	0.0849223
Achromobacter pestifer	0.0597097	0.96661	0.0147486
Achromobacter deleyi	0.606966	0.82239	0.0849223
Achromobacter xylosoxidans	0.204087	0.82239	0.0849223
Achromobacter spanius	0.0939886	0.912407	0.0398114
Achromobacter insolitus	0.323387	0.82239	0.0849223
Achromobacter denitrificans	0.244334	0.823595	0.0842864
Pigmentiphaga aceris	0.316926	0.836614	0.0774746
Pigmentiphaga sp. H8	0.0413434	0.985888	0.00617236
Pusillimonas sp. M17	0.376572	0.82239	0.0849223
Oligella urethralis	0.255125	0.90904	0.0414169
Kerstersia gyiorum	-0.0843954	0.962452	0.0166211
Castellaniella defragrans	0.42353	0.82239	0.0849223
Paralcaligenes sp. KSB-10	0.175196	0.912407	0.0398114
Herbaspirillum seropedicae	-0.114584	0.932684	0.0302657
Herbaspirillum huttiense	0.270276	0.82239	0.0849223
Herbaspirillum hiltneri	0.273946	0.823595	0.0842864
Herbaspirillum rubrisubalbicans	0.536148	0.82239	0.0849223
Herbaspirillum robiniae	0.412981	0.82239	0.0849223
Herbaspirillum frisingense	0.349397	0.82239	0.0849223
Massilia sp. HC52	-0.485255	0.82239	0.0849223
Massilia sp. MB5	0.328146	0.823595	0.0842864
Massilia sp. WG5	0.621976	0.82239	0.0849223
Massilia sp. NR 4-1	0.709494	0.82239	0.0849223
Massilia sp. NP310	0.313116	0.86659	0.0621864
Massilia sp. PAMC28688	0.379205	0.823595	0.0842864
Massilia sp. DM-R-R2A-13	0.428967	0.82239	0.0849223
Massilia sp. LPB0304	0.0393296	0.988505	0.00502118
Massilia sp. erpn	0.362158	0.82239	0.0849223
Massilia sp. YMA4	-0.12005	0.920619	0.0359202
Massilia sp. H6	0.0943886	0.958085	0.0185958
Massilia forsythiae	0.702199	0.82239	0.0849223
Massilia antarctica	0.0602765	0.968223	0.0140245
Massilia violaceinigra	0.390454	0.82239	0.0849223
Massilia putida	0.139228	0.889588	0.0508113
Massilia oculi	0.00369714	0.998861	0.000494727
Pseudoduganella armeniaca	0.311478	0.853203	0.0689475
Pseudoduganella umbonata	0.152887	0.885749	0.0526891
Pseudoduganella flava	0.330676	0.82239	0.0849223
Pseudoduganella albidiflava	0.151417	0.912407	0.0398114
Pseudoduganella plicata	0.2993	0.895725	0.0478255
Pseudoduganella lutea	0.324861	0.823686	0.0842383
Duganella dendranthematis	0.206629	0.894004	0.0486606
Janthinobacterium sp. LM6	0.242988	0.875381	0.057803
Janthinobacterium sp. 1_2014MBL_MicDiv	0.372753	0.851056	0.0700417
Janthinobacterium sp. 17J80-10	0.456042	0.82239	0.0849223
Janthinobacterium sp. PAMC25594	0.140408	0.947421	0.0234568
Janthinobacterium sp. B9-8	-0.0248487	0.991141	0.00386438
Janthinobacterium agaricidamnosum	0.0453387	0.976052	0.0105269
Janthinobacterium lividum	0.0285239	0.989722	0.00448687
Undibacterium parvum	-0.218967	0.909981	0.0409676
Undibacterium sp. YM2	0.666061	0.82239	0.0849223
Collimonas arenae	-0.0429657	0.983306	0.00731148
Collimonas fungivorans	0.413466	0.82239	0.0849223
Oxalobacter formigenes	-1.67593	0.0222045	1.65356
Noviherbaspirillum sp. UKPF54	-0.526403	0.82239	0.0849223
Methylibium sp. Pch-M	-0.0524218	0.978819	0.00929753
Roseateles depolymerans	0.854553	0.82239	0.0849223
Roseateles sp. BIM B-1768	0.544502	0.823595	0.0842864
Schlegelella aquatica	0.342217	0.831609	0.0800807
Schlegelella thermodepolymerans	0.389339	0.82239	0.0849223
Sphaerotilus sulfidivorans	0.49257	0.82239	0.0849223
Sphaerotilus sp. FB-5	0.208554	0.851056	0.0700417
Leptothrix cholodnii	0.372075	0.82239	0.0849223
Ideonella dechloratans	0.1534	0.918775	0.0367908
Rubrivivax gelatinosus	0.549551	0.82239	0.0849223
Aquincola tertiaricarbonis	0.0411527	0.968864	0.0137371
Inhella inkyongensis	-0.15668	0.927391	0.0327373
Mitsuaria sp. 7	0.15687	0.891845	0.0497109
Sutterella megalosphaeroides	0.548721	0.82239	0.0849223
Sutterella wadsworthensis	0.325066	0.82239	0.0849223
Sutterella faecalis	-1.16	0.574712	0.24055
Turicimonas muris	-1.43894	0.121859	0.914144
Vitreoscilla filiformis	0.811561	0.82239	0.0849223
Neisseria gonorrhoeae	-0.714811	0.82239	0.0849223
Neisseria lactamica	0.256317	0.894004	0.0486606
Neisseria meningitidis	0.351317	0.82239	0.0849223
Neisseria mucosa	0.600984	0.86902	0.0609702
Neisseria sicca	0.0441189	0.986858	0.0057452
Neisseria elongata	-0.171923	0.89475	0.0482984
Neisseria bacilliformis	0.111919	0.963784	0.0160202
Neisseria shayeganii	0.0719084	0.962452	0.0166211
Neisseria sp. KEM232	0.616531	0.82239	0.0849223
Neisseria dentiae	0.434163	0.82239	0.0849223
Neisseria dumasiana	0.327184	0.823686	0.0842383
Neisseria animaloris	0.781729	0.82239	0.0849223
Kingella oralis	0.03798	0.988505	0.00502118
Kingella potus	0.200824	0.9419	0.0259954
Eikenella corrodens	0.431014	0.879125	0.0559493
Chitinolyticbacter meiyuanensis	0.361894	0.851056	0.0700417
Crenobacter cavernae	-0.700569	0.82239	0.0849223
Chromobacterium violaceum	0.0919107	0.96915	0.0136092
Chromobacterium haemolyticum	0.266331	0.836614	0.0774746
Chromobacterium sp. ATCC 53434	1.1093	0.82239	0.0849223
Chromobacterium rhizoryzae	-0.235607	0.851056	0.0700417
Chromobacterium paludis	0.704213	0.82239	0.0849223
Chromobacterium vaccinii	0.14108	0.878692	0.0561635
Iodobacter fluviatilis	-0.602508	0.82239	0.0849223
Chitinibacter fontanus	0.523012	0.82239	0.0849223
Chitinibacter bivalviorum	0.172494	0.909981	0.0409676
Aquitalea denitrificans	0.464064	0.837813	0.0768527
Paludibacterium yongneupense	-0.220223	0.941527	0.0261674
Paludibacterium paludis	-0.24339	0.877126	0.0569379
Paludibacterium sp. B53371	0.626117	0.82239	0.0849223
Laribacter hongkongensis	0.42124	0.82239	0.0849223
Jeongeupia sp. USM3	0.525405	0.845807	0.0727286
Jeongeupia sp. HS-3	0.167477	0.9419	0.0259954
Vogesella sp. LIG4	0.440262	0.82239	0.0849223
Vogesella sp. XCS3	0.428338	0.823595	0.0842864
Microvirgula aerodenitrificans	0.296201	0.823595	0.0842864
Pseudogulbenkiania sp. NH8B	0.373291	0.82239	0.0849223
Chitiniphilus sp. CD1	0.525958	0.82239	0.0849223
Casimicrobium huifangae	-0.030584	0.988505	0.00502118
Methylobacillus flagellatus	-0.608275	0.82239	0.0849223
Nitrosomonas europaea	0.51395	0.82239	0.0849223
Nitrosospira lacus	0.655009	0.82239	0.0849223
Nitrosospira sp. NRS527	0.926851	0.82239	0.0849223
Candidatus Nitrotoga arctica	0.44667	0.850112	0.0705238
Gallionella capsiferriformans	0.400405	0.823595	0.0842864
Ferrigenium kumadai	0.457623	0.82239	0.0849223
Sideroxyarcus emersonii	0.629708	0.82239	0.0849223
Thiobacillus denitrificans	0.657202	0.82239	0.0849223
Sulfuritortus calidifontis	0.353577	0.823595	0.0842864
Denitratisoma oestradiolicum	0.432703	0.82239	0.0849223
Denitratisoma sp. DHT3	0.267165	0.854958	0.0680551
Sterolibacterium denitrificans	-0.438246	0.833495	0.0790969
Sulfuritalea hydrogenivorans	-0.0439761	0.979247	0.00910793
Methyloversatilis sp. RAC08	0.114397	0.920619	0.0359202
Sulfuriferula sp. AH1	0.942856	0.82239	0.0849223
Usitatibacter rugosus	0.380308	0.837813	0.0768527
Usitatibacter palustris	0.698892	0.82239	0.0849223
Acidithiobacillus caldus	0.386565	0.862736	0.0641222
Cellulomonas gilvus	0.458102	0.82239	0.0849223
Cellulomonas fengjieae	0.940738	0.82239	0.0849223
Cellulomonas sp. Y8	0.112155	0.966666	0.0147236
Cellulomonas sp. zg.Y908	0.759645	0.82239	0.0849223
Cellulomonas sp. C5510	0.566705	0.862736	0.0641222
Cellulomonas sp. JZ18	0.318225	0.837765	0.0768776
Cellulomonas taurus	0.598648	0.82239	0.0849223
Cellulomonas shaoxiangyii	-0.647163	0.82239	0.0849223
Cellulomonas iranensis	0.208208	0.876198	0.0573979
Cellulomonas palmilytica	0.628521	0.82239	0.0849223
Cellulomonas wangleii	0.560673	0.82239	0.0849223
Paraoerskovia marina	0.463239	0.82239	0.0849223
Pseudactinotalea sp. HY158	0.739984	0.82239	0.0849223
Actinotalea sp. JY-7876	-0.263515	0.90473	0.0434808
Micrococcus sp. KD337-16	0.157206	0.95707	0.0190562
Micrococcus luteus	0.367823	0.82239	0.0849223
Arthrobacter sp. ERGS1:01	0.117867	0.972043	0.0123145
Arthrobacter sp. Helios	0.19804	0.872812	0.0590793
Arthrobacter sp. StoSoilB5	0.637941	0.82239	0.0849223
Arthrobacter sp. StoSoilB19	1.07151	0.82239	0.0849223
Arthrobacter sp. StoSoilB20	0.713954	0.82239	0.0849223
Arthrobacter sp. NicSoilC5	0.710617	0.82239	0.0849223
Arthrobacter sp. 24S4-2	0.0659498	0.974275	0.0113183
Arthrobacter sp. PAMC 25486	0.374483	0.909796	0.0410561
Arthrobacter sp. CJ23	0.487487	0.82239	0.0849223
Arthrobacter sp. FW306-06-A	-0.0813384	0.962452	0.0166211
Arthrobacter sp. FW306-07-I	0.870352	0.82239	0.0849223
Arthrobacter sp. CDRTa11	0.299221	0.877483	0.0567611
Arthrobacter alpinus	0.0209763	0.988505	0.00502118
Arthrobacter agilis	0.332419	0.823595	0.0842864
Arthrobacter crystallopoietes	0.482053	0.82239	0.0849223
Arthrobacter sunyaminii	0.709955	0.823595	0.0842864
Glutamicibacter halophytocola	0.929842	0.82239	0.0849223
Glutamicibacter protophormiae	-1.02394	0.82239	0.0849223
Glutamicibacter creatinolyticus	0.0582608	0.985188	0.00648067
Pseudarthrobacter sp. L1SW	0.572383	0.82239	0.0849223
Pseudarthrobacter sp. NIBRBAC000502770	0.793256	0.82239	0.0849223
Pseudarthrobacter sp. BIM B-2242	0.421834	0.837765	0.0768776
Pseudarthrobacter phenanthrenivorans	-0.131342	0.933312	0.0299733
Pseudarthrobacter psychrotolerans	0.629023	0.82239	0.0849223
Kocuria rosea	0.0725992	0.969298	0.0135425
Kocuria palustris	0.520506	0.837813	0.0768527
Kocuria rhizophila	0.197762	0.888568	0.0513094
Rothia dentocariosa	0.746852	0.82239	0.0849223
Rothia kristinae	0.878726	0.831609	0.0800807
Rothia aeria	0.513004	0.82239	0.0849223
Rothia mucilaginosa	0.457892	0.82239	0.0849223
Sinomonas atrocyanea	0.692942	0.82239	0.0849223
Sinomonas sp. R1AF57	0.628181	0.82239	0.0849223
Paenarthrobacter ureafaciens	0.945373	0.82239	0.0849223
Paenarthrobacter aurescens	0.756996	0.82239	0.0849223
Paenarthrobacter sp. JL.01a	0.106867	0.9419	0.0259954
Paeniglutamicibacter sp. ZC-3	0.613776	0.82239	0.0849223
Citricoccus sp. SGAir0253	-0.177504	0.920971	0.035754
Janibacter melonis	0.307625	0.869238	0.0608611
Janibacter sp. CX7	0.320736	0.845206	0.0730373
Tetrasphaera sp. HKS02	1.03922	0.82239	0.0849223
Arsenicicoccus sp. oral taxon 190	0.868985	0.82239	0.0849223
Curtobacterium sp. SGAir0471	0.878177	0.82239	0.0849223
Curtobacterium sp. 24E2	0.497899	0.82239	0.0849223
Curtobacterium flaccumfaciens	0.0149921	0.991141	0.00386438
Rathayibacter tanaceti	0.681343	0.82239	0.0849223
Rathayibacter festucae	0.657561	0.82239	0.0849223
Rathayibacter sp. VKM Ac-2759	0.113321	0.958709	0.018313
Rathayibacter sp. VKM Ac-2760	0.72453	0.82239	0.0849223
Rathayibacter sp. VKM Ac-2762	0.855454	0.82239	0.0849223
Microbacterium sp. JZ31	0.740551	0.82239	0.0849223
Microbacterium sp. XT11	-0.175469	0.943572	0.0252251
Microbacterium sp. H1-D42	0.669867	0.82239	0.0849223
Microbacterium sp. No. 7	-0.1024	0.955536	0.0197531
Microbacterium sp. NIBRBAC000506063	-0.328853	0.877106	0.0569479
Microbacterium sp. Y-01	-0.331002	0.888568	0.0513094
Microbacterium sp. 10M-3C3	0.399965	0.837813	0.0768527
Microbacterium sp. LKL04	0.548325	0.82239	0.0849223
Microbacterium foliorum	0.989203	0.82239	0.0849223
Microbacterium oleivorans	0.734184	0.82239	0.0849223
Microbacterium terricola	0.949464	0.82239	0.0849223
Microbacterium oxydans	0.871649	0.82239	0.0849223
Microbacterium wangchenii	0.271622	0.851056	0.0700417
Microbacterium protaetiae	0.210045	0.926767	0.0330294
Microbacterium sediminis	0.359263	0.82239	0.0849223
Microbacterium oryzae	0.0652256	0.986858	0.0057452
Microbacterium esteraromaticum	-0.644575	0.82239	0.0849223
Microbacterium resistens	0.217982	0.942795	0.0255828
Microbacterium hominis	0.218449	0.833495	0.0790969
Leifsonia xyli	1.19603	0.82239	0.0849223
Leifsonia sp. PS1209	-0.0738554	0.970645	0.0129396
Leifsonia sp. 21MFCrub1.1	0.586824	0.82239	0.0849223
Leifsonia sp. ZF2019	-0.0556188	0.987312	0.00554548
Leifsonia shinshuensis	0.281656	0.86659	0.0621864
Leucobacter muris	-0.368273	0.837765	0.0768776
Leucobacter triazinivorans	0.238102	0.877126	0.0569379
Leucobacter viscericola	0.340251	0.82239	0.0849223
Microcella sp. MMS21-STM10	0.953018	0.82239	0.0849223
Agromyces soli	0.73303	0.82239	0.0849223
Agromyces sp. LHK192	0.00885054	0.997497	0.00108844
Agromyces sp. CFWR-12	0.420624	0.875381	0.057803
Agromyces sp. H17E-10	-0.211801	0.875599	0.0576946
Agromyces marinus	0.532147	0.82239	0.0849223
Agromyces aureus	-0.45684	0.823595	0.0842864
Agromyces archimandritae	0.83344	0.82239	0.0849223
Agromyces flavus	0.235518	0.932684	0.0302657
Protaetiibacter sp. SSC-01	0.0061434	0.998203	0.000781205
Agrococcus jejuensis	0.387736	0.82239	0.0849223
Agrococcus carbonis	-0.772798	0.82239	0.0849223
Mycetocola spongiae	0.966406	0.82239	0.0849223
Mycetocola sp. JXN-3	0.754785	0.82239	0.0849223
Clavibacter michiganensis	0.268449	0.82239	0.0849223
Salinibacterium sp. ZJ70	0.315017	0.837813	0.0768527
Salinibacterium sp. ZJ450	0.486155	0.82239	0.0849223
Plantibacter flavus	0.847379	0.82239	0.0849223
Gulosibacter sediminis	0.0294548	0.991141	0.00386438
Gulosibacter molinativorax	0.5882	0.82239	0.0849223
Humibacter ginsenosidimutans	0.324107	0.851056	0.0700417
Subtercola sp. AK-R2A1-2	0.481725	0.823595	0.0842864
Subtercola sp. PAMC28395	0.239054	0.909796	0.0410561
Herbiconiux sp. SALV-R1	0.243825	0.895017	0.0481688
Microterricola viridarii	0.186579	0.883472	0.0538071
Gryllotalpicola protaetiae	-0.190512	0.914793	0.0386772
Dermacoccus nishinomiyaensis	0.251568	0.90473	0.0434808
Yimella sp. cx-51	-0.00230069	0.999249	0.000326198
Cellulosimicrobium cellulans	0.315	0.82239	0.0849223
Isoptericola variabilis	0.237412	0.936767	0.0283686
Isoptericola dokdonensis	0.457736	0.85771	0.0666595
Xylanimonas protaetiae	0.374316	0.82239	0.0849223
Xylanimonas allomyrinae	0.505936	0.82239	0.0849223
Xylanimonas cellulosilytica	0.424825	0.82239	0.0849223
Austwickia chelonae	0.927337	0.82239	0.0849223
Gephyromycinifex aptenodytis	0.439476	0.82239	0.0849223
Brachybacterium sp. P6-10-X1	0.171857	0.959906	0.0177711
Brachybacterium sp. Z12	-0.609603	0.82239	0.0849223
Brachybacterium halotolerans	-0.669841	0.82239	0.0849223
Brachybacterium faecium	0.868957	0.82239	0.0849223
Brachybacterium huguangmaarense	0.0787091	0.968864	0.0137371
Brachybacterium vulturis	1.07515	0.82239	0.0849223
Brachybacterium avium	0.41771	0.837813	0.0768527
Brachybacterium kimchii	0.283093	0.853203	0.0689475
Brachybacterium saurashtrense	-0.0040575	0.998876	0.000488291
Dermabacter jinjuensis	0.217612	0.933312	0.0299733
Ornithinimicrobium ciconiae	0.376531	0.845807	0.0727286
Ornithinimicrobium flavum	0.808499	0.82239	0.0849223
Ornithinimicrobium sp. HY1793	0.885396	0.837813	0.0768527
Ornithinimicrobium sp. HY006	1.492	0.82239	0.0849223
Ornithinimicrobium avium	0.317023	0.845807	0.0727286
Serinicoccus chungangensis	0.548082	0.82239	0.0849223
Beutenbergia cavernae	-0.15656	0.933312	0.0299733
Miniimonas sp. S16	0.471594	0.82239	0.0849223
Ruania suaedae	0.0379018	0.98587	0.00618023
Ruania alkalisoli	-0.0487538	0.987382	0.00551499
Occultella kanbiaonis	0.348081	0.866115	0.0624242
Brevibacterium casei	-0.180622	0.906355	0.0427016
Brevibacterium linens	0.167258	0.864856	0.0630563
Brevibacterium sp. CS2	0.682514	0.82239	0.0849223
Brevibacterium sp. WHS-Z9	0.408677	0.82239	0.0849223
Brevibacterium luteolum	0.521519	0.823595	0.0842864
Brevibacterium aurantiacum	0.65787	0.82239	0.0849223
Georgenia yuyongxinii	0.148129	0.939036	0.0273179
Georgenia faecalis	0.279678	0.89111	0.0500686
Georgenia wutianyii	0.849847	0.82239	0.0849223
Georgenia sp. TF02-10	-0.0183266	0.99426	0.00249999
Kytococcus sedentarius	0.372928	0.82239	0.0849223
Demequina sp. TMPB413	-0.199789	0.926767	0.0330294
Rhodococcus sp. 75	-0.662105	0.82239	0.0849223
Rhodococcus sp. Z13	0.402035	0.836614	0.0774746
Rhodococcus sp. PBTS 1	0.296354	0.909981	0.0409676
Rhodococcus fascians	-0.331762	0.82239	0.0849223
Rhodococcus rhodochrous	0.381525	0.853203	0.0689475
Rhodococcus ruber	0.244573	0.89111	0.0500686
Rhodococcus erythropolis	0.599826	0.82239	0.0849223
Rhodococcus qingshengii	0.443639	0.823595	0.0842864
Rhodococcus triatomae	0.559429	0.823686	0.0842383
Rhodococcus opacus	0.242535	0.82239	0.0849223
Rhodococcus pyridinivorans	0.531038	0.82239	0.0849223
Rhodococcus coprophilus	0.169406	0.946142	0.0240435
Nocardia otitidiscaviarum	0.46466	0.836614	0.0774746
Nocardia asteroides	0.226252	0.823595	0.0842864
Nocardia huaxiensis	0.556103	0.82239	0.0849223
Nocardia cyriacigeorgica	0.033039	0.979881	0.00882665
Nocardia brasiliensis	0.430765	0.82239	0.0849223
Nocardia farcinica	0.329711	0.82239	0.0849223
Nocardia nova	0.486562	0.82239	0.0849223
Nocardia seriolae	-0.0313325	0.987794	0.00533341
Nocardia iowensis	-0.151438	0.909981	0.0409676
Nocardia yamanashiensis	0.546469	0.82239	0.0849223
Nocardia mangyaensis	0.250986	0.837813	0.0768527
Nocardia wallacei	0.716265	0.82239	0.0849223
Nocardia yunnanensis	0.0428623	0.988505	0.00502118
Nocardia terpenica	0.179739	0.878692	0.0561635
Nocardia gipuzkoensis	-0.0435733	0.988505	0.00502118
Nocardia arthritidis	0.231576	0.933312	0.0299733
Nocardia sp. CS682	0.396645	0.836614	0.0774746
Prescottella equi	0.330222	0.823595	0.0842864
Mycolicibacterium fortuitum	0.993915	0.82239	0.0849223
Mycolicibacterium phlei	0.778483	0.82239	0.0849223
Mycolicibacterium smegmatis	0.234834	0.823595	0.0842864
Mycolicibacterium aurum	-0.21915	0.891845	0.0497109
Mycolicibacterium chitae	0.131837	0.974286	0.0113135
Mycolicibacterium neoaurum	-1.13843	0.82239	0.0849223
Mycolicibacterium chubuense	0.842134	0.82239	0.0849223
Mycobacterium diernhoferi	-0.0435268	0.989722	0.00448687
Mycolicibacterium farcinogenes	0.501135	0.902558	0.0445248
Mycolicibacterium gilvum	0.0588643	0.977459	0.00990166
Mycolicibacterium sp. YH-1	-0.232703	0.851056	0.0700417
Mycolicibacterium litorale	0.700081	0.82239	0.0849223
Mycolicibacterium austroafricanum	0.52658	0.82239	0.0849223
Mycolicibacterium duvalii	0.502067	0.82239	0.0849223
Mycolicibacterium parafortuitum	0.195021	0.917268	0.0375038
Mycolicibacterium poriferae	0.216096	0.914793	0.0386772
Mycolicibacterium tokaiense	-0.187528	0.912407	0.0398114
Mycolicibacterium sediminis	-0.359815	0.851056	0.0700417
Mycolicibacterium arabiense	0.677634	0.842826	0.0742623
Mycolicibacterium rutilum	0.610463	0.82239	0.0849223
Mycolicibacterium boenickei	0.17061	0.920619	0.0359202
Mycolicibacterium madagascariense	0.530948	0.823595	0.0842864
Mycolicibacterium mengxianglii	0.00845619	0.994342	0.00246411
Mycolicibacterium mageritense	-0.17082	0.962064	0.016796
Mycolicibacterium mucogenicum	1.03619	0.82239	0.0849223
Mycolicibacterium phocaicum	0.441477	0.831609	0.0800807
Mycobacterium avium	0.137303	0.917193	0.0375392
Mycobacterium intracellulare	0.40893	0.823595	0.0842864
Mycobacterium paraintracellulare	-0.0149827	0.995468	0.00197251
Mycobacterium tuberculosis	-0.939534	0.82239	0.0849223
Mycobacterium canettii	0.037295	0.949574	0.0224712
Mycobacterium gordonae	0.864993	0.82239	0.0849223
Mycobacterium ulcerans	0.046901	0.987382	0.00551499
Mycobacterium parmense	0.324435	0.902885	0.0443678
Mycobacterium kubicae	-0.415182	0.829376	0.0812487
Mycobacterium saskatchewanense	-0.151255	0.90904	0.0414169
Mycobacterium sp. MS1601	0.113436	0.949574	0.0224712
Mycobacterium sp. SMC-4	0.199809	0.877106	0.0569479
Mycobacterium grossiae	1.70523	0.82239	0.0849223
Mycobacterium vicinigordonae	0.127626	0.93393	0.0296858
Mycobacterium frederiksbergense	0.578687	0.82239	0.0849223
Mycobacterium dioxanotrophicus	1.21776	0.82239	0.0849223
Mycobacteroides chelonae	0.0723717	0.976052	0.0105269
Mycobacteroides abscessus	0.448984	0.82239	0.0849223
Mycolicibacter sp. MYC123	0.610903	0.82239	0.0849223
Mycolicibacter sp. MYC017	0.033393	0.990654	0.0040781
Mycolicibacillus parakoreensis	0.324936	0.837813	0.0768527
Gordonia sp. KTR9	0.961773	0.82239	0.0849223
Gordonia sp. YC-JH1	0.804652	0.82239	0.0849223
Gordonia terrae	0.284651	0.830327	0.0807506
Gordonia amarae	-0.256345	0.90904	0.0414169
Gordonia rubripertincta	0.0445235	0.988505	0.00502118
Gordonia polyisoprenivorans	0.253002	0.90904	0.0414169
Gordonia phthalatica	-0.360588	0.851056	0.0700417
Corynebacterium diphtheriae	-0.250115	0.851056	0.0700417
Corynebacterium glutamicum	-0.213277	0.876198	0.0573979
Corynebacterium variabile	-0.391597	0.823595	0.0842864
Corynebacterium freneyi	0.711412	0.823595	0.0842864
Corynebacterium jeikeium	0.303072	0.837813	0.0768527
Corynebacterium minutissimum	1.16818	0.82239	0.0849223
Corynebacterium vitaeruminis	0.0913573	0.974388	0.0112682
Corynebacterium glucuronolyticum	0.652091	0.82239	0.0849223
Corynebacterium doosanense	0.724315	0.82239	0.0849223
Corynebacterium lujinxingii	0.257072	0.841107	0.0751487
Corynebacterium amycolatum	-0.421943	0.841531	0.0749298
Corynebacterium propinquum	0.0463077	0.988505	0.00502118
Corynebacterium striatum	0.292242	0.875381	0.057803
Corynebacterium urealyticum	0.359738	0.837813	0.0768527
Corynebacterium humireducens	0.323419	0.888659	0.051265
Corynebacterium segmentosum	0.856217	0.82239	0.0849223
Corynebacterium liangguodongii	-0.128261	0.966666	0.0147236
Corynebacterium simulans	0.215545	0.873359	0.058807
Corynebacterium yudongzhengii	0.181928	0.934624	0.0293629
Corynebacterium nuruki	0.166737	0.914793	0.0386772
Corynebacterium marinum	0.785749	0.82239	0.0849223
Corynebacterium lizhenjunii	0.70337	0.82239	0.0849223
Corynebacterium riegelii	-0.364713	0.837813	0.0768527
Corynebacterium cyclohexanicum	-0.350147	0.851056	0.0700417
Corynebacterium sphenisci	-0.567952	0.82239	0.0849223
Corynebacterium atypicum	-0.428647	0.837765	0.0768776
Corynebacterium halotolerans	0.21658	0.905432	0.0431442
Corynebacterium kroppenstedtii	0.703773	0.82239	0.0849223
Corynebacterium uberis	0.894733	0.82239	0.0849223
Tsukamurella paurometabola	-0.150615	0.909796	0.0410561
Tsukamurella pulmonis	0.262555	0.926476	0.033166
Tsukamurella tyrosinosolvens	0.127189	0.933312	0.0299733
Tsukamurella sp. PLM1	-0.275172	0.877483	0.0567611
Tomitella gaofuii	0.169737	0.941808	0.0260376
Dietzia sp. oral taxon 368	0.799029	0.823595	0.0842864
Dietzia kunjamensis	-0.201745	0.9254	0.0336706
Lawsonella clevelandensis	0.576742	0.823595	0.0842864
Cutibacterium avidum	0.458153	0.82239	0.0849223
Propionibacterium freudenreichii	-0.260554	0.865884	0.0625401
Propionibacterium australiense	0.536127	0.82239	0.0849223
Propionibacterium acidifaciens	0.319519	0.82239	0.0849223
Acidipropionibacterium acidipropionici	-0.0183565	0.991141	0.00386438
Acidipropionibacterium jensenii	0.398954	0.845807	0.0727286
Acidipropionibacterium virtanenii	0.365955	0.833495	0.0790969
Arachnia propionica	0.534848	0.82239	0.0849223
Arachnia rubra	0.028132	0.991141	0.00386438
Tessaracoccus flavus	0.360353	0.845807	0.0727286
Tessaracoccus flavescens	-0.317623	0.845807	0.0727286
Tessaracoccus sp. MC1865	0.553592	0.82239	0.0849223
Tessaracoccus defluvii	-0.0601409	0.976052	0.0105269
Tessaracoccus aquimaris	0.0908011	0.966666	0.0147236
Tessaracoccus timonensis	0.228961	0.926804	0.0330119
Propioniciclava coleopterorum	-0.558786	0.82239	0.0849223
Propioniciclava sp. MC1595	0.0103092	0.997366	0.00114548
Microlunatus soli	0.940208	0.823595	0.0842864
Microlunatus elymi	0.58654	0.82239	0.0849223
Microlunatus sagamiharensis	0.478224	0.82239	0.0849223
Microlunatus phosphovorus	-0.703836	0.869238	0.0608611
Raineyella fluvialis	0.0396263	0.988505	0.00502118
Auraticoccus monumenti	0.153911	0.933312	0.0299733
Nocardioides sp. Kera G14	-0.239034	0.928637	0.032154
Nocardioides sp. TF02-7	0.0790888	0.987312	0.00554548
Nocardioides sp. dk884	0.986566	0.82239	0.0849223
Nocardioides sp. zg-579	0.819444	0.82239	0.0849223
Nocardioides sp. zg-1228	0.308571	0.82239	0.0849223
Nocardioides sp. W7	0.421446	0.877126	0.0569379
Nocardioides sp. cx-173	0.418811	0.837813	0.0768527
Nocardioides sp. zg-536	-0.423211	0.841698	0.0748439
Nocardioides sp. S5	-0.0373776	0.991141	0.00386438
Nocardioides sp. LMS-CY	0.0153041	0.995197	0.00209084
Nocardioides sp. S-1144	0.405355	0.851208	0.0699643
Nocardioides sp. HDW12B	0.882282	0.82239	0.0849223
Nocardioides sp. JS614	0.796324	0.82239	0.0849223
Nocardioides baekrokdamisoli	0.576985	0.82239	0.0849223
Nocardioides aromaticivorans	-0.00436236	0.997761	0.000973322
Nocardioides rotundus	1.2481	0.82239	0.0849223
Nocardioides ungokensis	0.297805	0.82239	0.0849223
Nocardioides panacisoli	0.722317	0.82239	0.0849223
Nocardioides dongkuii	0.753629	0.844271	0.0735184
Nocardioides daphniae	0.438918	0.845807	0.0727286
Nocardioides okcheonensis	0.478208	0.823595	0.0842864
Nocardioides houyundeii	0.486004	0.837765	0.0768776
Nocardioides humi	-0.531451	0.823595	0.0842864
Nocardioides anomalus	0.364861	0.851056	0.0700417
Nocardioides pantholopis	0.74093	0.82239	0.0849223
Nocardioides marinisabuli	-0.0219887	0.991141	0.00386438
Nocardioides piscis	0.264874	0.912407	0.0398114
Nocardioides euryhalodurans	-0.0519703	0.988505	0.00502118
Nocardioides aquaticus	0.909569	0.82239	0.0849223
Nocardioides panacis	0.62153	0.837813	0.0768527
Aeromicrobium erythreum	0.341046	0.891845	0.0497109
Aeromicrobium choanae	0.567403	0.82239	0.0849223
Pimelobacter simplex	0.504729	0.82239	0.0849223
Micropruina glycogenica	-1.26785	0.82239	0.0849223
Marmoricola scoriae	0.445981	0.865982	0.0624913
Friedmanniella luteola	-0.12015	0.966666	0.0147236
Mumia sp. ZJ1417	0.790614	0.82239	0.0849223
Kribbella qitaiheensis	0.182927	0.946142	0.0240435
Kribbella flavida	0.533008	0.82239	0.0849223
Actinopolymorpha singaporensis	-0.315669	0.837813	0.0768527
Actinomadura madurae	0.44345	0.82239	0.0849223
Actinomadura sp. WMMA1423	0.324164	0.82239	0.0849223
Actinomadura sp. WMMB 499	0.335515	0.823595	0.0842864
Actinomadura sp. NAK00032	0.227044	0.868921	0.0610198
Actinomadura verrucosospora	0.132696	0.933312	0.0299733
Actinomadura graeca	0.583917	0.82239	0.0849223
Thermomonospora curvata	-0.0297633	0.988505	0.00502118
Thermomonospora amylolytica	0.169476	0.90904	0.0414169
Streptosporangium roseum	0.622385	0.82239	0.0849223
Streptosporangium sp. 'caverna'	0.193675	0.876198	0.0573979
Nonomuraea coxensis	0.480794	0.82239	0.0849223
Nonomuraea phyllanthi	0.222918	0.837813	0.0768527
Nonomuraea gerenzanensis	0.0956417	0.934974	0.0292006
Nonomuraea sp. ATCC 55076	0.12143	0.914102	0.0390055
Thermobispora bispora	0.582701	0.82239	0.0849223
Nocardiopsis dassonvillei	0.0885419	0.94679	0.0237463
Nocardiopsis gilva	0.963517	0.82239	0.0849223
Nocardiopsis exhalans	0.254317	0.89111	0.0500686
Thermobifida alba	0.54338	0.875381	0.057803
Streptomonospora litoralis	0.0658914	0.976052	0.0105269
Schaalia radingae	1.02644	0.82239	0.0849223
Schaalia turicensis	0.476119	0.899453	0.0460213
Schaalia odontolytica	0.945118	0.82239	0.0849223
Schaalia sp. 19OD2882	1.01485	0.82239	0.0849223
Schaalia cardiffensis	2.91861	0.82239	0.0849223
Schaalia meyeri	1.18203	0.82239	0.0849223
Actinomyces naeslundii	0.918967	0.82239	0.0849223
Actinomyces viscosus	1.19001	0.82239	0.0849223
Actinomyces sp. HMT897	0.511063	0.823595	0.0842864
Actinomyces sp. HMT 175	1.09066	0.82239	0.0849223
Actinomyces sp. Z16	0.485115	0.851056	0.0700417
Actinomyces sp. oral taxon 897	0.646421	0.847905	0.071653
Actinomyces sp. oral taxon 171	0.903882	0.82239	0.0849223
Actinomyces sp. oral taxon 169	0.790662	0.82239	0.0849223
Actinomyces sp. oral taxon 414	0.779199	0.82239	0.0849223
Actinomyces sp. 432	0.499989	0.837813	0.0768527
Actinomyces trachealis	0.930488	0.82239	0.0849223
Actinomyces radicidentis	0.314454	0.845876	0.0726935
Actinomyces pacaensis	0.898591	0.82239	0.0849223
Actinomyces howellii	0.753287	0.82239	0.0849223
Actinomyces slackii	1.03982	0.82239	0.0849223
Actinomyces oris	0.958401	0.82239	0.0849223
Actinomyces respiraculi	0.653798	0.837813	0.0768527
Actinomyces qiguomingii	0.629357	0.82239	0.0849223
Trueperella pyogenes	0.327155	0.82239	0.0849223
Trueperella pecoris	0.334646	0.837813	0.0768527
Mobiluncus curtisii	1.20616	0.82239	0.0849223
Changpingibacter yushuensis	0.505463	0.82239	0.0849223
Pauljensenia hongkongensis	1.01306	0.82239	0.0849223
Fannyhessea vaginae	0.612906	0.82239	0.0849223
Varibaculum prostatecancerukia	0.917624	0.875436	0.0577757
Streptomyces sp. 891-h	0.601354	0.82239	0.0849223
Streptomyces sp. RPA4-5	0.278115	0.891845	0.0497109
Streptomyces sp. S8	0.9295	0.82239	0.0849223
Streptomyces sp. SN-593	0.465353	0.82239	0.0849223
Streptomyces sp. VB1	-0.0848773	0.972043	0.0123145
Streptomyces sp. TN58	-0.127797	0.968864	0.0137371
Streptomyces sp. GS7	0.569283	0.82239	0.0849223
Streptomyces sp. HF10	-0.192003	0.933312	0.0299733
Streptomyces sp. P3	0.992535	0.82239	0.0849223
Streptomyces sp. RLB3-6	-0.139574	0.954568	0.020193
Streptomyces sp. RTd22	0.462018	0.823595	0.0842864
Streptomyces sp. So13.3	0.310332	0.842826	0.0742623
Streptomyces sp. YIM 121038	-0.148944	0.939169	0.0272563
Streptomyces sp. WAC 01438	0.473189	0.82239	0.0849223
Streptomyces sp. Go-475	-0.478394	0.82239	0.0849223
Streptomyces sp. HM190	0.216234	0.870465	0.0602488
Streptomyces sp. TYQ1024	0.0819444	0.938166	0.0277202
Streptomyces sp. Z423-1	0.0363127	0.986467	0.00591757
Streptomyces sp. W1SF4	-0.384484	0.82239	0.0849223
Streptomyces sp. NHF165	0.127229	0.949574	0.0224712
Streptomyces sp. ST1015	0.315923	0.89475	0.0482984
Streptomyces sp. CB01881	-0.103751	0.968864	0.0137371
Streptomyces sp. SAT1	-0.614886	0.82239	0.0849223
Streptomyces sp. 3214.6	0.617533	0.82239	0.0849223
Streptomyces sp. ADI95-16	0.115184	0.912407	0.0398114
Streptomyces sp. MST-110588	0.353956	0.823595	0.0842864
Streptomyces sp. LRE541	0.14911	0.937213	0.0281616
Streptomyces sp. CA-210063	-1.02515	0.82239	0.0849223
Streptomyces sp. DSM 40750	-0.024609	0.991141	0.00386438
Streptomyces sp. MA3_2.13	-0.0813924	0.969298	0.0135425
Streptomyces sp. 769	0.262238	0.888718	0.051236
Streptomyces sp. INR7	0.280239	0.853321	0.0688876
Streptomyces sp. VN1	0.744508	0.82239	0.0849223
Streptomyces sp. FIT100	-0.229088	0.837765	0.0768776
Streptomyces sp. NBC_00162	0.652936	0.82239	0.0849223
Streptomyces sp. PAMC 26508	0.257999	0.887282	0.0519384
Streptomyces sp. CCM_MD2014	0.323022	0.836614	0.0774746
Streptomyces sp. LBUM 1475	-0.702367	0.82239	0.0849223
Streptomyces sp. CdTB01	0.376019	0.82239	0.0849223
Streptomyces sp. NA04227	1.1923	0.82239	0.0849223
Streptomyces sp. NA02950	0.173287	0.928637	0.032154
Streptomyces sp. GMY02	0.22805	0.909981	0.0409676
Streptomyces sp. GQFP	0.372351	0.82239	0.0849223
Streptomyces sp. M2	0.193965	0.949574	0.0224712
Streptomyces sp. SUK 48	0.457219	0.82239	0.0849223
Streptomyces sp. NBU3104	-0.275699	0.841107	0.0751487
Streptomyces sp. JB150	0.520208	0.82239	0.0849223
Streptomyces sp. CMB-StM0423	0.339592	0.853203	0.0689475
Streptomyces sp. WA6-1-16	-0.369664	0.861396	0.0647974
Streptomyces sp. ST13-2-2	0.591988	0.82239	0.0849223
Streptomyces sp. C8S0	1.03166	0.82239	0.0849223
Streptomyces sp. QHH-9511	0.283594	0.914551	0.0387921
Streptomyces sp. SCUT-3	0.399636	0.82239	0.0849223
Streptomyces sp. Rer75	-0.154057	0.94878	0.0228345
Streptomyces sp. NEAU-sy36	0.0515127	0.987382	0.00551499
Streptomyces sp. HUAS 14-6	0.0414617	0.991141	0.00386438
Streptomyces sp. HUAS 15-9	0.224863	0.912407	0.0398114
Streptomyces sp. SM18	0.619241	0.82239	0.0849223
Streptomyces luteoverticillatus	0.495484	0.82239	0.0849223
Streptomyces avermitilis	0.634906	0.82239	0.0849223
Streptomyces aureoverticillatus	0.855241	0.82239	0.0849223
Streptomyces gardneri	-0.0765496	0.977459	0.00990166
Streptomyces phaeoluteigriseus	0.325241	0.823595	0.0842864
Streptomyces cadmiisoli	1.13275	0.82239	0.0849223
Streptomyces alboflavus	0.146688	0.944133	0.0249667
Streptomyces finlayi	-0.39508	0.82239	0.0849223
Streptomyces griseorubiginosus	-0.0155396	0.995197	0.00209084
Streptomyces hawaiiensis	0.138363	0.928637	0.032154
Streptomyces vietnamensis	0.198904	0.933312	0.0299733
Streptomyces californicus	-0.844632	0.82239	0.0849223
Streptomyces tanashiensis	0.677393	0.82239	0.0849223
Streptomyces actuosus	1.14694	0.82239	0.0849223
Streptomyces albidoflavus	-0.294793	0.875381	0.057803
Streptomyces albus	0.466174	0.82239	0.0849223
Streptomyces ambofaciens	0.0883487	0.93999	0.0268767
Streptomyces antibioticus	0.103801	0.970645	0.0129396
Streptomyces griseus	0.625767	0.82239	0.0849223
Streptomyces anulatus	0.346134	0.82239	0.0849223
Streptomyces globisporus	0.153707	0.895406	0.0479799
Streptomyces microflavus	1.15862	0.82239	0.0849223
Streptomyces fradiae	0.288492	0.888568	0.0513094
Streptomyces glaucescens	1.41214	0.82239	0.0849223
Streptomyces hygroscopicus	0.0654698	0.935233	0.0290801
Streptomyces rapamycinicus	1.48142	0.82239	0.0849223
Streptomyces lavendulae	-0.0946197	0.973856	0.0115051
Streptomyces lincolnensis	0.701623	0.82239	0.0849223
Streptomyces lividans	0.198666	0.912407	0.0398114
Streptomyces nigrescens	0.756715	0.82239	0.0849223
Streptomyces rimosus	0.351102	0.82239	0.0849223
Streptomyces tendae	0.0944913	0.969298	0.0135425
Streptomyces peucetius	0.471839	0.82239	0.0849223
Streptomyces vinaceus	0.599348	0.82239	0.0849223
Streptomyces chartreusis	0.601963	0.82239	0.0849223
Streptomyces albulus	0.632906	0.82239	0.0849223
Streptomyces viridosporus	0.414559	0.842183	0.0745933
Streptomyces globosus	-0.0339599	0.991141	0.00386438
Streptomyces griseochromogenes	0.470061	0.830327	0.0807506
Streptomyces katrae	-0.0476573	0.988505	0.00502118
Streptomyces lusitanus	0.303048	0.851056	0.0700417
Streptomyces olivoreticuli	0.438475	0.82239	0.0849223
Streptomyces spectabilis	0.528568	0.82239	0.0849223
Streptomyces tuirus	0.408637	0.82239	0.0849223
Streptomyces mobaraensis	0.162844	0.851056	0.0700417
Streptomyces ferrugineus	0.279904	0.842183	0.0745933
Streptomyces cyaneochromogenes	-0.061471	0.98587	0.00618023
Streptomyces seoulensis	0.214547	0.845807	0.0727286
Streptomyces incarnatus	0.665453	0.82239	0.0849223
Streptomyces collinus	-0.182631	0.917193	0.0375392
Streptomyces rectiverticillatus	0.0800363	0.968864	0.0137371
Streptomyces chromofuscus	0.798642	0.82239	0.0849223
Streptomyces formicae	-0.062994	0.973367	0.0117234
Streptomyces buecherae	0.546323	0.82239	0.0849223
Streptomyces ficellus	0.509893	0.845807	0.0727286
Streptomyces liliifuscus	0.66022	0.82239	0.0849223
Streptomyces griseoviridis	0.234103	0.907014	0.0423858
Streptomyces akebiae	0.755603	0.82239	0.0849223
Streptomyces lydicus	0.126637	0.877106	0.0569479
Streptomyces cyanogenus	-0.123024	0.949574	0.0224712
Streptomyces roseirectus	0.498441	0.82239	0.0849223
Streptomyces genisteinicus	0.444521	0.823595	0.0842864
Streptomyces griseofuscus	0.482396	0.82239	0.0849223
Streptomyces parvulus	0.317664	0.843621	0.0738527
Streptomyces capitiformicae	0.435693	0.82239	0.0849223
Streptomyces auratus	0.166308	0.9254	0.0336706
Streptomyces armeniacus	0.468814	0.82239	0.0849223
Streptomyces tsukubensis	0.241323	0.823595	0.0842864
Streptomyces dengpaensis	-0.210708	0.851056	0.0700417
Streptomyces asoensis	0.336018	0.86659	0.0621864
Streptomyces davaonensis	0.338811	0.831609	0.0800807
Streptomyces paludis	0.343023	0.823595	0.0842864
Streptomyces venezuelae	0.321018	0.82239	0.0849223
Streptomyces xinghaiensis	0.362248	0.82239	0.0849223
Streptomyces roseochromogenus	0.076163	0.985188	0.00648067
Streptomyces angustmyceticus	-0.308066	0.851056	0.0700417
Streptomyces bathyalis	-0.0635531	0.974388	0.0112682
Streptomyces gobiensis	0.711501	0.82239	0.0849223
Streptomyces durmitorensis	0.395734	0.82239	0.0849223
Streptomyces aquilus	0.525302	0.842183	0.0745933
Streptomyces marincola	0.770483	0.82239	0.0849223
Streptomyces lunaelactis	0.713941	0.82239	0.0849223
Streptomyces gilvosporeus	0.377696	0.866079	0.0624426
Streptomyces harbinensis	0.950511	0.82239	0.0849223
Streptomyces hundungensis	-0.0695601	0.977459	0.00990166
Streptomyces niveus	0.455813	0.82239	0.0849223
Streptomyces liangshanensis	-0.0844528	0.959906	0.0177711
Streptomyces phaeolivaceus	0.414332	0.837813	0.0768527
Streptomyces broussonetiae	0.0731251	0.945615	0.0242857
Streptomyces inhibens	0.364461	0.833495	0.0790969
Streptomyces violaceoruber	0.968615	0.82239	0.0849223
Kitasatospora aureofaciens	0.160924	0.920619	0.0359202
Kitasatospora setae	-0.0916007	0.96476	0.0155805
Kitasatospora sp. MMS16-BH015	0.0488333	0.983755	0.00711284
Kitasatospora sp. NA04385	0.0255629	0.989722	0.00448687
Streptacidiphilus sp. P02-A3a	0.54835	0.82239	0.0849223
Streptacidiphilus sp. PB12-B1b	0.16759	0.909796	0.0410561
Actinacidiphila bryophytorum	0.0629394	0.976052	0.0105269
Peterkaempfera bronchialis	0.115032	0.93999	0.0268767
Streptantibioticus cattleyicolor	0.18196	0.914853	0.0386487
Yinghuangia sp. ASG 101	0.0314042	0.990654	0.0040781
Micromonospora craniellae	0.30208	0.823595	0.0842864
Micromonospora echinospora	0.599605	0.82239	0.0849223
Micromonospora viridifaciens	0.478579	0.82239	0.0849223
Micromonospora sp. B006	1.04263	0.82239	0.0849223
Micromonospora sp. WMMC415	0.230755	0.853203	0.0689475
Verrucosispora sp. NA02020	0.808622	0.82239	0.0849223
Micromonospora sp. L5	0.0687706	0.973367	0.0117234
Micromonospora krabiensis	-0.26427	0.851056	0.0700417
Micromonospora aurantiaca	0.434174	0.82239	0.0849223
Micromonospora carbonacea	0.18627	0.926804	0.0330119
Micromonospora echinaurantiaca	0.415559	0.837813	0.0768527
Micromonospora inositola	0.0103869	0.997099	0.00126173
Micromonospora purpureochromogenes	0.758731	0.82239	0.0849223
Micromonospora sagamiensis	0.772516	0.82239	0.0849223
Micromonospora tulbaghiae	0.493417	0.851056	0.0700417
Micromonospora coriariae	0.238889	0.909981	0.0409676
Micromonospora chokoriensis	0.521811	0.82239	0.0849223
Micromonospora coxensis	0.476288	0.82239	0.0849223
Micromonospora rifamycinica	0.0909919	0.976052	0.0105269
Micromonospora ferruginea	0.566455	0.82239	0.0849223
Micromonospora auratinigra	0.372724	0.875381	0.057803
Actinoplanes friuliensis	0.0351261	0.981035	0.00831532
Actinoplanes missouriensis	0.498383	0.82239	0.0849223
Actinoplanes teichomyceticus	-0.177534	0.929725	0.0316456
Actinoplanes derwentensis	0.130116	0.9254	0.0336706
Actinoplanes sp. L3-i22	0.414213	0.82239	0.0849223
Actinoplanes sp. N902-109	0.467084	0.82239	0.0849223
Actinoplanes sp. OR16	0.340265	0.82239	0.0849223
Actinoplanes ianthinogenes	0.305406	0.841531	0.0749298
Phytohabitans suffuscus	0.244701	0.869238	0.0608611
Phytohabitans flavus	0.535532	0.82239	0.0849223
Dactylosporangium aurantiacum	0.302269	0.82239	0.0849223
Dactylosporangium roseum	0.308213	0.82239	0.0849223
Dactylosporangium fulvum	0.455963	0.82239	0.0849223
Dactylosporangium matsuzakiense	0.401708	0.82239	0.0849223
Dactylosporangium vinaceum	-0.234986	0.837813	0.0768527
Actinocatenispora sera	0.362113	0.847905	0.071653
Actinocatenispora thailandica	0.611462	0.82239	0.0849223
Salinispora tropica	0.513529	0.823595	0.0842864
Plantactinospora sp. BC1	0.0438206	0.988505	0.00502118
Plantactinospora sp. KBS50	0.561853	0.82239	0.0849223
Polymorphospora rubra	0.393398	0.823595	0.0842864
Couchioplanes caeruleus	0.0914038	0.955536	0.0197531
Natronosporangium hydrolyticum	0.478016	0.833495	0.0790969
Catellatospora sp. IY07-71	0.0339273	0.985188	0.00648067
Saccharopolyspora rosea	0.391645	0.82239	0.0849223
Saccharopolyspora gregorii	0.281549	0.823071	0.0845626
Saccharopolyspora erythraea	0.30348	0.82239	0.0849223
Saccharopolyspora pogona	0.694313	0.82239	0.0849223
Saccharopolyspora spinosa	-0.200769	0.9419	0.0259954
Saccharopolyspora gloriosae	0.735663	0.833495	0.0790969
Amycolatopsis mediterranei	0.14592	0.888568	0.0513094
Amycolatopsis albispora	0.129134	0.946142	0.0240435
Amycolatopsis sp. TNS106	0.315205	0.86902	0.0609702
Amycolatopsis sp. DSM 110486	0.0609428	0.983768	0.00710724
Amycolatopsis sp. WQ 127309	0.297658	0.82239	0.0849223
Amycolatopsis sp. Hca4	0.613556	0.82239	0.0849223
Amycolatopsis sp. CA-230715	0.389865	0.841698	0.0748439
Amycolatopsis sp. FDAARGOS 1241	0.377944	0.82239	0.0849223
Amycolatopsis sp. AA4	0.327208	0.851236	0.0699501
Amycolatopsis sp. FU40	0.345922	0.82239	0.0849223
Amycolatopsis sp. YIM 10	0.448243	0.833495	0.0790969
Amycolatopsis japonica	0.638559	0.82239	0.0849223
Amycolatopsis keratiniphila	0.263563	0.833495	0.0790969
Amycolatopsis roodepoortensis	0.240931	0.888718	0.051236
Amycolatopsis pretoriensis	0.424444	0.82239	0.0849223
Amycolatopsis aidingensis	0.600028	0.82239	0.0849223
Amycolatopsis thermalba	0.431146	0.82239	0.0849223
Amycolatopsis acidiphila	0.600483	0.82239	0.0849223
Amycolatopsis orientalis	0.0649359	0.976237	0.0104449
Amycolatopsis methanolica	-0.0763739	0.970961	0.012798
Saccharomonospora glauca	0.514253	0.841531	0.0749298
Saccharomonospora marina	0.593588	0.841531	0.0749298
Pseudonocardia autotrophica	-0.0195924	0.991141	0.00386438
Pseudonocardia sp. HH130629-09	0.467847	0.82239	0.0849223
Pseudonocardia sp. DSM 110487	-0.0829979	0.968864	0.0137371
Pseudonocardia sp. AL041005-10	0.533016	0.82239	0.0849223
Pseudonocardia sp. HH130630-07	0.475314	0.823595	0.0842864
Pseudonocardia petroleophila	0.429016	0.82239	0.0849223
Pseudonocardia abyssalis	0.0728232	0.972043	0.0123145
Pseudonocardia dioxanivorans	0.0779889	0.93999	0.0268767
Pseudonocardia broussonetiae	0.480973	0.82239	0.0849223
Lentzea guizhouensis	0.682231	0.82239	0.0849223
Lentzea sp. HUAS12	-0.082897	0.969298	0.0135425
Saccharothrix espanaensis	0.223857	0.836614	0.0774746
Saccharothrix syringae	0.215355	0.878384	0.0563154
Saccharothrix sp. 6-C	0.175936	0.902813	0.0444023
Actinoalloteichus fjordicus	0.641003	0.828859	0.0815192
Actinoalloteichus hymeniacidonis	0.284394	0.82239	0.0849223
Actinoalloteichus hoggarensis	-0.155197	0.912407	0.0398114
Actinosynnema pretiosum	0.333655	0.82239	0.0849223
Kutzneria albida	0.583816	0.82239	0.0849223
Kutzneria sp. CA-103260	0.267273	0.823595	0.0842864
Prauserella marina	-0.249356	0.937735	0.0279198
Kibdelosporangium phytohabitans	0.285178	0.823595	0.0842864
Allokutzneria albata	0.161406	0.9419	0.0259954
Actinokineospora sp. UTMC 2448	0.486319	0.82239	0.0849223
Alloactinosynnema sp. L-07	0.504121	0.851056	0.0700417
Modestobacter marinus	-0.105705	0.976052	0.0105269
Modestobacter sp. L9-4	0.480254	0.833495	0.0790969
Blastococcus saxobsidens	0.54534	0.836614	0.0774746
Geodermatophilus obscurus	0.595259	0.82239	0.0849223
Bifidobacterium thermophilum	0.722361	0.82239	0.0849223
Bifidobacterium adolescentis	0.41347	0.82239	0.0849223
Bifidobacterium bifidum	0.988707	0.629086	0.20129
Bifidobacterium angulatum	0.435651	0.841752	0.0748159
Bifidobacterium asteroides	0.68902	0.82239	0.0849223
Bifidobacterium breve	0.200887	0.9419	0.0259954
Bifidobacterium catenulatum	1.39203	0.82239	0.0849223
Bifidobacterium dentium	0.0484431	0.979881	0.00882665
Bifidobacterium pseudolongum	1.03371	0.82239	0.0849223
Bifidobacterium choerinum	1.05249	0.82239	0.0849223
Bifidobacterium sp. KRGSERBCFTRI	0.148996	0.877126	0.0569379
Bifidobacterium sp. FKU	0.304407	0.893933	0.0486951
Bifidobacterium sp. TKU	0.370506	0.845807	0.0727286
Bifidobacterium sp. SKU	0.216591	0.904261	0.0437064
Bifidobacterium saguini	0.629691	0.82239	0.0849223
Bifidobacterium subtile	0.756485	0.82239	0.0849223
Bifidobacterium pullorum	2.00573	0.82239	0.0849223
Bifidobacterium actinocoloniiforme	0.781655	0.511561	0.291103
Bifidobacterium longum	0.364545	0.82239	0.0849223
Bifidobacterium imperatoris	1.19978	0.82239	0.0849223
Bifidobacterium scardovii	0.530296	0.82239	0.0849223
Bifidobacterium animalis	0.25087	0.851056	0.0700417
Bifidobacterium pseudocatenulatum	0.411347	0.82239	0.0849223
Bifidobacterium eulemuris	0.628015	0.82239	0.0849223
Bifidobacterium lemurum	0.691177	0.82239	0.0849223
Gardnerella vaginalis	0.325851	0.833495	0.0790969
Parascardovia denticolens	0.183873	0.914793	0.0386772
Frankia sp. ArI3	0.148264	0.934624	0.0293629
Frankia sp. QA3	0.690479	0.823686	0.0842383
Frankia alni	-0.24013	0.888718	0.051236
Frankia casuarinae	0.383157	0.851056	0.0700417
Candidatus Frankia datiscae	-0.0707313	0.968864	0.0137371
Frankia inefficax	0.496871	0.82239	0.0849223
Candidatus Planktophila versatilis	0.537035	0.82239	0.0849223
Stackebrandtia nassauensis	0.230192	0.877483	0.0567611
Nakamurella panacisegetis	0.676527	0.829376	0.0812487
Nakamurella multipartita	0.287876	0.841107	0.0751487
Jatrophihabitans telluris	-0.735978	0.82239	0.0849223
Jiangella alkaliphila	0.314313	0.837813	0.0768527
Jiangella sp. DSM 45060	0.379049	0.82239	0.0849223
Kineococcus radiotolerans	1.11654	0.82239	0.0849223
Catenulispora acidiphila	0.400198	0.82239	0.0849223
Conexibacter sp. S30A1	-0.0420636	0.986858	0.0057452
Conexibacter sp. SYSU D00693	0.463303	0.823595	0.0842864
Conexibacter woesei	0.240842	0.84402	0.0736474
Capillimicrobium parvum	0.440575	0.82239	0.0849223
Miltoncostaea marina	0.419261	0.841107	0.0751487
Miltoncostaea oceani	-0.253711	0.89475	0.0482984
Collinsella aerofaciens	0.67605	0.490274	0.309561
Collinsella stercoris	0.907287	0.82239	0.0849223
Collinsella sp. zg1085	0.23532	0.853203	0.0689475
Coriobacterium glomerans	0.366747	0.82239	0.0849223
Olsenella uli	0.228021	0.850311	0.0704223
Olsenella timonensis	0.773873	0.82239	0.0849223
Olsenella sp. oral taxon 807	0.407941	0.82239	0.0849223
Parolsenella massiliensis	0.467304	0.823595	0.0842864
Parolsenella catena	-0.854269	0.82239	0.0849223
Lancefieldella parvula	1.0679	0.82239	0.0849223
Leptogranulimonas caecicola	-0.341126	0.823595	0.0842864
Parafannyhessea umbonata	-0.289954	0.851056	0.0700417
Thermophilibacter immobilis	0.110866	0.93393	0.0296858
Atopobium sp. oral taxon 416	-0.232462	0.859786	0.0656097
Eggerthella guodeyinii	-0.550718	0.845807	0.0727286
Eggerthella lenta	0.222189	0.823595	0.0842864
Eggerthella sp. YY7918	0.167657	0.877216	0.0568934
Gordonibacter pamelaeae	0.226638	0.845807	0.0727286
Gordonibacter urolithinfaciens	0.527311	0.82239	0.0849223
Berryella wangjianweii	0.295293	0.82239	0.0849223
Berryella intestinalis	0.494952	0.82239	0.0849223
Adlercreutzia hattorii	0.747477	0.82239	0.0849223
Adlercreutzia equolifaciens	-0.0472132	0.973363	0.0117252
Arabiibacter massiliensis	0.181082	0.873612	0.0586815
Raoultibacter timonensis	-0.252107	0.837813	0.0768527
Phoenicibacter congonensis	0.279529	0.829376	0.0812487
Denitrobacterium detoxificans	0.326546	0.82239	0.0849223
Slackia heliotrinireducens	0.679812	0.798741	0.0975941
Cryptobacterium curtum	0.840638	0.82239	0.0849223
Xiamenia xianingshaonis	0.306456	0.82239	0.0849223
Euzebya pacifica	0.309879	0.82239	0.0849223
Egicoccus halophilus	0.516423	0.82239	0.0849223
Egibacter rhizosphaerae	0.371919	0.866115	0.0624242
Aquihabitans sp. Kera 3	0.386457	0.82239	0.0849223
Aquihabitans sp. G128	0.330885	0.833495	0.0790969
Actinomarinicola tropica	0.268201	0.851056	0.0700417
Iamia sp. SCSIO 61187	0.0931639	0.968864	0.0137371
Ilumatobacter coccineus	0.00507796	0.998437	0.000679438
Rubrobacter radiotolerans	-0.244272	0.89475	0.0482984
Rubrobacter xylanophilus	0.477392	0.82239	0.0849223
Rubrobacter tropicus	0.591669	0.82239	0.0849223
Rubrobacter marinus	0.194327	0.86659	0.0621864
Baekduia soli	0.373722	0.82239	0.0849223
Virgibacillus halodenitrificans	0.324171	0.833495	0.0790969
Virgibacillus natechei	1.131	0.82239	0.0849223
Virgibacillus dokdonensis	1.13232	0.82239	0.0849223
Virgibacillus sp. SK37	0.339147	0.858132	0.0664461
Virgibacillus sp. MSP4-1	0.575474	0.82239	0.0849223
Bacillus sp. F19	-0.0166347	0.994228	0.00251398
Bacillus sp. FJAT-18017	0.100209	0.933312	0.0299733
Bacillus sp. PAMC26568	-0.509041	0.82239	0.0849223
Bacillus sp. 1NLA3E	-0.675877	0.82239	0.0849223
Bacillus sp. NSP9.1	0.673835	0.82239	0.0849223
Bacillus sp. KH172YL63	0.651789	0.82239	0.0849223
Bacillus sp. ZHX3	0.312117	0.82239	0.0849223
Bacillus sp. Y1	0.104868	0.954568	0.020193
Bacillus sp. S3	0.205477	0.831609	0.0800807
Bacillus sp. N1-1	-0.816351	0.82239	0.0849223
Bacillus sp. OxB-1	-0.392714	0.832177	0.0797845
Bacillus velezensis	0.14085	0.845807	0.0727286
Bacillus amyloliquefaciens	0.337021	0.82239	0.0849223
Bacillus subtilis	0.253242	0.875381	0.057803
Bacillus atrophaeus	0.344394	0.823595	0.0842864
Bacillus mojavensis	1.12605	0.341697	0.466359
Bacillus vallismortis	0.562265	0.82239	0.0849223
Bacillus paralicheniformis	0.255786	0.82239	0.0849223
Bacillus tequilensis	1.27839	0.82239	0.0849223
Bacillus anthracis	0.920347	0.82239	0.0849223
Bacillus cereus	0.83511	0.82239	0.0849223
Bacillus mycoides	0.256019	0.841698	0.0748439
Bacillus thuringiensis	0.575154	0.82239	0.0849223
Bacillus wiedmannii	0.794816	0.823595	0.0842864
Bacillus pseudomycoides	0.400916	0.82239	0.0849223
Bacillus pumilus	0.512649	0.82239	0.0849223
Bacillus badius	-0.268016	0.853203	0.0689475
Bacillus methanolicus	0.475993	0.837813	0.0768527
Bacillus smithii	0.704908	0.82239	0.0849223
Bacillus safensis	-0.485488	0.823595	0.0842864
Bacillus dafuensis	-0.0300164	0.991086	0.00388845
Bacillus fonticola	0.827512	0.82239	0.0849223
Bacillus glycinifermentans	0.267423	0.823595	0.0842864
Bacillus intestinalis	0.578891	0.82239	0.0849223
Bacillus infantis	0.202173	0.866714	0.0621239
Bacillus altitudinis	0.478612	0.82239	0.0849223
Parageobacillus thermoglucosidasius	0.457637	0.82239	0.0849223
Parageobacillus caldoxylosilyticus	0.41032	0.82239	0.0849223
Parageobacillus genomosp. 1	0.823977	0.82239	0.0849223
Parageobacillus toebii	0.520433	0.833495	0.0790969
Sutcliffiella horikoshii	0.371123	0.82239	0.0849223
Anoxybacillus flavithermus	0.344873	0.82239	0.0849223
Anoxybacillus sediminis	0.200865	0.845206	0.0730373
Anoxybacillus amylolyticus	-0.542337	0.82239	0.0849223
Geobacillus thermocatenulatus	0.00377373	0.999249	0.000326198
Geobacillus stearothermophilus	-1.50618	0.173818	0.759906
Geobacillus sp. GHH01	0.971457	0.82239	0.0849223
Geobacillus sp. 47C-IIb	0.373143	0.841531	0.0749298
Geobacillus subterraneus	0.0666003	0.949574	0.0224712
Lysinibacillus sphaericus	-0.0449061	0.970961	0.012798
Lysinibacillus sp. SGAir0095	0.338332	0.82239	0.0849223
Lysinibacillus sp. 2017	0.110733	0.968864	0.0137371
Lysinibacillus fusiformis	0.0779251	0.962452	0.0166211
Niallia circulans	0.231906	0.841107	0.0751487
Niallia sp. RD1	0.728248	0.823595	0.0842864
Niallia sp. Man26	0.5531	0.82239	0.0849223
Weizmannia coagulans	0.202522	0.82239	0.0849223
Cytobacillus firmus	0.404067	0.82239	0.0849223
Cytobacillus kochii	0.138971	0.962452	0.0166211
Cytobacillus gottheilii	0.570086	0.82239	0.0849223
Cytobacillus oceanisediminis	0.086921	0.909981	0.0409676
Cytobacillus solani	0.531835	0.82239	0.0849223
Priestia megaterium	0.138195	0.82239	0.0849223
Priestia aryabhattai	0.352531	0.823595	0.0842864
Priestia koreensis	0.134172	0.938166	0.0277202
Priestia filamentosa	0.196291	0.879185	0.0559197
Priestia sp. J2	-0.0898572	0.969298	0.0135425
Peribacillus psychrosaccharolyticus	-0.255706	0.885518	0.0528028
Peribacillus simplex	-0.1975	0.891845	0.0497109
Peribacillus muralis	0.40709	0.82239	0.0849223
Peribacillus frigoritolerans	0.229777	0.836614	0.0774746
Peribacillus asahii	0.332883	0.82239	0.0849223
Evansella sp. LMS18	-0.501947	0.82239	0.0849223
Heyndrickxia oleronia	0.669597	0.82239	0.0849223
Halobacillus sp. SSBR10-3	0.858947	0.82239	0.0849223
Salicibibacter halophilus	0.138745	0.934974	0.0292006
Alkalihalobacillus sp. LMS39	0.106778	0.968864	0.0137371
Alkalihalobacillus clausii	-0.24705	0.899453	0.0460213
Gracilibacillus salitolerans	0.137454	0.933312	0.0299733
Fictibacillus arsenicus	0.21124	0.844271	0.0735184
Fictibacillus sp. KU28468	0.405919	0.82239	0.0849223
Psychrobacillus sp. INOP01	0.469478	0.851056	0.0700417
Salisediminibacterium beveridgei	0.504409	0.823595	0.0842864
Salisediminibacterium selenitireducens	0.224072	0.837765	0.0768776
Metabacillus sediminilitoris	0.629373	0.82239	0.0849223
Metabacillus sp. B2-18	0.141044	0.945615	0.0242857
Metabacillus sp. cB07	0.490586	0.82239	0.0849223
Metabacillus sp. KUDC1714	0.01118	0.997099	0.00126173
Metabacillus litoralis	0.515167	0.82239	0.0849223
Metabacillus dongyingensis	-0.0553372	0.975583	0.0107356
Metabacillus endolithicus	0.76475	0.82239	0.0849223
Neobacillus mesonae	0.474812	0.82239	0.0849223
Neobacillus drentensis	0.781256	0.82239	0.0849223
Neobacillus sp. Marseille-Q6967	0.551321	0.82239	0.0849223
Rossellomorea vietnamensis	0.377845	0.82239	0.0849223
Rossellomorea marisflavi	0.13011	0.869138	0.060911
Rossellomorea sp. KS-H15a	0.171993	0.910953	0.0405041
Mesobacillus foraminis	0.219681	0.869238	0.0608611
Mesobacillus jeotgali	0.347436	0.82239	0.0849223
Mesobacillus sp. S13	0.679576	0.82239	0.0849223
Oceanobacillus jeddahense	0.0433392	0.985188	0.00648067
Oceanobacillus zhaokaii	0.342809	0.899809	0.0458496
Oceanobacillus oncorhynchi	-0.151709	0.909796	0.0410561
Terribacillus goriensis	0.287453	0.823595	0.0842864
Lentibacillus sp. CBA3610	0.0563372	0.988192	0.00515868
Aeribacillus pallidus	-0.162826	0.933312	0.0299733
Lederbergia lenta	0.128312	0.968864	0.0137371
Caldalkalibacillus thermarum	-0.106441	0.969298	0.0135425
Caldibacillus thermoamylovorans	0.248309	0.851056	0.0700417
Pontibacillus sp. HMF3514	0.207261	0.909289	0.0412981
Sediminibacillus dalangtanensis	0.413924	0.82239	0.0849223
Gottfriedia acidiceleris	0.182697	0.933312	0.0299733
Alkalihalophilus pseudofirmus	0.828893	0.82239	0.0849223
Paraliobacillus zengyii	1.31189	0.82239	0.0849223
Salimicrobium jeotgali	0.65538	0.82239	0.0849223
Pradoshia sp. D12	0.303079	0.860732	0.065132
Staphylococcus aureus	0.103372	0.837813	0.0768527
Staphylococcus epidermidis	0.24928	0.848861	0.0711632
Staphylococcus haemolyticus	0.648187	0.82239	0.0849223
Staphylococcus simulans	-0.616498	0.82239	0.0849223
Staphylococcus hominis	-0.165336	0.877216	0.0568934
Staphylococcus piscifermentans	0.840844	0.82239	0.0849223
Staphylococcus pasteuri	-0.171068	0.936713	0.0283934
Staphylococcus pseudintermedius	-0.0299338	0.988505	0.00502118
Staphylococcus lugdunensis	0.497677	0.82239	0.0849223
Staphylococcus arlettae	0.237274	0.910691	0.040629
Staphylococcus cohnii	0.330534	0.894602	0.0483703
Staphylococcus capitis	0.0825842	0.976052	0.0105269
Staphylococcus saprophyticus	0.0056485	0.998861	0.000494727
Mammaliicoccus sciuri	0.582679	0.82239	0.0849223
Mammaliicoccus lentus	-0.0151765	0.99426	0.00249999
Macrococcus brunensis	0.839337	0.82239	0.0849223
Macrococcus caseolyticus	0.434444	0.845807	0.0727286
Macrococcus equipercicus	0.60429	0.82239	0.0849223
Macrococcus canis	-1.22098	0.82239	0.0849223
Macrococcus armenti	0.336464	0.861999	0.0644931
Salinicoccus halodurans	0.163689	0.887282	0.0519384
Nosocomiicoccus ampullae	0.429739	0.82239	0.0849223
Sporosarcina sp. Te-1	-0.258872	0.846959	0.0721375
Sporosarcina sp. Marseille-Q4943	0.342599	0.837813	0.0768527
Sporosarcina sp. P37	0.700676	0.82239	0.0849223
Sporosarcina ureae	0.11473	0.909981	0.0409676
Planococcus glaciei	0.691145	0.737736	0.132099
Planococcus halocryophilus	-0.0381125	0.989245	0.00469619
Planococcus rifietoensis	0.588902	0.82239	0.0849223
Planococcus halotolerans	0.318933	0.823595	0.0842864
Planococcus lenghuensis	0.311269	0.82239	0.0849223
Planococcus sp. 107-1	0.183482	0.909796	0.0410561
Planococcus sp. MB-3u-03	0.29885	0.901166	0.0451952
Planococcus donghaensis	0.179747	0.899453	0.0460213
Planococcus plakortidis	0.440896	0.823595	0.0842864
Planococcus maritimus	1.0035	0.702825	0.153153
Kurthia sp. 11kri321	0.602471	0.82239	0.0849223
Ureibacillus thermophilus	0.414149	0.82239	0.0849223
Ureibacillus thermosphaericus	0.774841	0.82239	0.0849223
Solibacillus sp. R5-41	0.777838	0.82239	0.0849223
Paenisporosarcina antarctica	0.564657	0.82239	0.0849223
Jeotgalibacillus malaysiensis	0.156031	0.877483	0.0567611
Exiguobacterium sp. AT1b	-0.466321	0.823595	0.0842864
Exiguobacterium antarcticum	1.12445	0.82239	0.0849223
Exiguobacterium acetylicum	-0.132039	0.909981	0.0409676
Exiguobacterium alkaliphilum	0.244442	0.889031	0.0510833
Gemella haemolysans	0.219887	0.847187	0.0720207
Gemella sp. zg-570	0.0424917	0.985188	0.00648067
Gemella sanguinis	0.331854	0.82239	0.0849223
Gemella morbillorum	0.562154	0.82239	0.0849223
Hydrogenibacillus sp. N12	0.519418	0.82239	0.0849223
Kroppenstedtia eburnea	0.295028	0.823595	0.0842864
Staphylospora marina	-0.191288	0.866115	0.0624242
Thermoactinomyces vulgaris	0.486949	0.837813	0.0768527
Laceyella sacchari	0.834737	0.82239	0.0849223
Polycladomyces abyssicola	0.820879	0.82239	0.0849223
Novibacillus thermophilus	0.936532	0.82239	0.0849223
Alicyclobacillus acidoterrestris	0.164158	0.946142	0.0240435
Alicyclobacillus sp. SO9	0.946741	0.82239	0.0849223
Alicyclobacillus acidocaldarius	0.229278	0.82239	0.0849223
Alicyclobacillus mengziensis	0.479927	0.82239	0.0849223
Tumebacillus algifaecis	0.795276	0.82239	0.0849223
Tumebacillus avium	0.289404	0.82239	0.0849223
Effusibacillus dendaii	0.518692	0.823595	0.0842864
Brevibacillus brevis	0.0995727	0.869238	0.0608611
Brevibacillus laterosporus	0.142332	0.823686	0.0842383
Brevibacillus sp. BB3-R1	0.48785	0.82239	0.0849223
Brevibacillus sp. WF146	0.28041	0.82239	0.0849223
Brevibacillus marinus	0.353631	0.82239	0.0849223
Brevibacillus composti	0.402902	0.82239	0.0849223
Brevibacillus agri	0.507546	0.82239	0.0849223
Brevibacillus choshinensis	0.583535	0.82239	0.0849223
Paenibacillus lautus	0.0400887	0.985993	0.00612617
Paenibacillus polymyxa	0.335768	0.82239	0.0849223
Paenibacillus larvae	0.116281	0.845807	0.0727286
Paenibacillus pabuli	-0.23864	0.823595	0.0842864
Paenibacillus barcinonensis	0.25011	0.82239	0.0849223
Paenibacillus ihbetae	0.361179	0.82239	0.0849223
Paenibacillus xylanexedens	-0.468229	0.82239	0.0849223
Paenibacillus sp. JZ16	-0.0370579	0.979545	0.00897561
Paenibacillus sp. S02	0.398779	0.82239	0.0849223
Paenibacillus sp. 19GGS1-52	0.106596	0.964341	0.0157695
Paenibacillus sp. B01	0.438641	0.82239	0.0849223
Paenibacillus sp. PK3_47	0.366677	0.82239	0.0849223
Paenibacillus sp. R14(2021)	0.50122	0.82239	0.0849223
Paenibacillus sp. N3/727	0.357835	0.82239	0.0849223
Paenibacillus sp. PAMC21692	0.682494	0.82239	0.0849223
Paenibacillus sp. Cedars	0.789788	0.82239	0.0849223
Paenibacillus sp. IHB B 3084	0.41657	0.831609	0.0800807
Paenibacillus sp. DCT19	0.28525	0.82239	0.0849223
Paenibacillus sp. PSB04	0.345237	0.823686	0.0842383
Paenibacillus sp. 481	0.243885	0.877106	0.0569479
Paenibacillus sp. 37	0.110557	0.933312	0.0299733
Paenibacillus sp. DR312	-0.152209	0.912283	0.0398705
Paenibacillus sp. URB8-2	0.435016	0.82239	0.0849223
Paenibacillus sp. H1-7	0.217386	0.823595	0.0842864
Paenibacillus sp. Y412MC10	0.657113	0.82239	0.0849223
Paenibacillus sp. 32O-W	0.364697	0.82239	0.0849223
Paenibacillus sp. RUD330	0.447417	0.82239	0.0849223
Paenibacillus sp. YPD9-1	0.261143	0.82239	0.0849223
Paenibacillus sp. JNUCC-31	0.667154	0.82239	0.0849223
Paenibacillus sp. JNUCC-32	0.669417	0.82239	0.0849223
Paenibacillus sp. CAA11	0.519974	0.82239	0.0849223
Paenibacillus sp. PHS-Z3	0.0770244	0.941944	0.0259751
Paenibacillus sp. IHBB 10380	-0.672857	0.82239	0.0849223
Paenibacillus sp. SS4	0.714557	0.82239	0.0849223
Paenibacillus sp. sptzw28	0.678024	0.82239	0.0849223
Paenibacillus sp. YPG26	0.813602	0.82239	0.0849223
Paenibacillus sp. HWE-109	0.448032	0.82239	0.0849223
Paenibacillus sp. E222	0.55789	0.82239	0.0849223
Paenibacillus sp. JDR-2	0.091105	0.934974	0.0292006
Paenibacillus sp. FSL P4-0081	0.491863	0.82239	0.0849223
Paenibacillus sp. FSL R5-0345	-0.0413737	0.983327	0.00730217
Paenibacillus sp. FSL R5-0912	0.395359	0.82239	0.0849223
Paenibacillus sp. FSL R7-0273	0.334771	0.82239	0.0849223
Paenibacillus sp. FSL H7-0357	0.618525	0.82239	0.0849223
Paenibacillus sp. FSL H7-0737	0.737285	0.82239	0.0849223
Paenibacillus sp. M-152	-0.132542	0.912407	0.0398114
Paenibacillus sp. FSL R7-0331	0.342841	0.82239	0.0849223
Paenibacillus sabinae	0.47931	0.82239	0.0849223
Paenibacillus albus	0.39163	0.82239	0.0849223
Paenibacillus tritici	0.182187	0.851056	0.0700417
Paenibacillus cellulositrophicus	0.134238	0.90904	0.0414169
Paenibacillus stellifer	0.405631	0.82239	0.0849223
Paenibacillus albicereus	0.140294	0.876198	0.0573979
Paenibacillus agaridevorans	0.627452	0.82239	0.0849223
Paenibacillus baekrokdamisoli	0.252666	0.845807	0.0727286
Paenibacillus kribbensis	0.619489	0.82239	0.0849223
Paenibacillus psychroresistens	0.757949	0.82239	0.0849223
Paenibacillus algicola	0.437276	0.82239	0.0849223
Paenibacillus bovis	0.00890813	0.99426	0.00249999
Paenibacillus alvei	0.515392	0.82239	0.0849223
Paenibacillus durus	0.304772	0.82239	0.0849223
Paenibacillus macerans	0.280886	0.82239	0.0849223
Paenibacillus beijingensis	0.643318	0.82239	0.0849223
Paenibacillus sonchi	0.424671	0.82239	0.0849223
Paenibacillus riograndensis	0.632296	0.82239	0.0849223
Paenibacillus physcomitrellae	0.527307	0.82239	0.0849223
Paenibacillus chitinolyticus	0.429744	0.82239	0.0849223
Paenibacillus cellulosilyticus	0.53548	0.82239	0.0849223
Paenibacillus thiaminolyticus	0.627541	0.82239	0.0849223
Paenibacillus lycopersici	0.107691	0.93999	0.0268767
Paenibacillus rhizovicinus	0.464064	0.82239	0.0849223
Paenibacillus azoreducens	0.259403	0.82239	0.0849223
Paenibacillus protaetiae	0.457422	0.82239	0.0849223
Paenibacillus xylanilyticus	-0.142479	0.948245	0.0230792
Paenibacillus lutimineralis	0.557628	0.82239	0.0849223
Paenibacillus yonginensis	0.306592	0.82239	0.0849223
Paenibacillus donghaensis	0.240588	0.82239	0.0849223
Paenibacillus konkukensis	0.389394	0.82239	0.0849223
Paenibacillus sophorae	0.435026	0.82239	0.0849223
Paenibacillus antarcticus	0.423107	0.82239	0.0849223
Paenibacillus tianjinensis	0.372819	0.82239	0.0849223
Paenibacillus graminis	0.471803	0.82239	0.0849223
Paenibacillus odorifer	0.344281	0.82239	0.0849223
Paenibacillus crassostreae	0.671182	0.82239	0.0849223
Paenibacillus glucanolyticus	0.30817	0.82239	0.0849223
Paenibacillus peoriae	-0.125003	0.895031	0.048162
Paenibacillus jilunlii	0.203461	0.851056	0.0700417
Paenibacillus lentus	0.530441	0.82239	0.0849223
Paenibacillus uliginis	0.144836	0.909981	0.0409676
Paenibacillus terrae	0.129797	0.926121	0.0333324
Paenibacillus mucilaginosus	0.201221	0.82239	0.0849223
Paenibacillus borealis	0.444729	0.82239	0.0849223
Paenibacillus brasilensis	0.603332	0.82239	0.0849223
Paenibacillus naphthalenovorans	0.197193	0.82239	0.0849223
Paenibacillus guangzhouensis	0.731355	0.82239	0.0849223
Paenibacillus swuensis	0.236624	0.912691	0.0396764
Paenibacillus dendritiformis	0.304869	0.82239	0.0849223
Cohnella herbarum	-0.0504837	0.970961	0.012798
Cohnella cholangitidis	0.593434	0.82239	0.0849223
Cohnella abietis	0.483456	0.82239	0.0849223
Cohnella candidum	0.169506	0.875381	0.057803
Cohnella sp. LGH	0.181538	0.823595	0.0842864
Aneurinibacillus soli	0.456322	0.82239	0.0849223
Thermobacillus composti	0.340613	0.82239	0.0849223
Saccharibacillus brassicae	0.355097	0.82239	0.0849223
Listeria monocytogenes	-0.148332	0.823595	0.0842864
Listeria grayi	0.0926949	0.946142	0.0240435
Listeria weihenstephanensis	0.485539	0.82239	0.0849223
Brochothrix thermosphacta	0.343924	0.851056	0.0700417
Sporolactobacillus terrae	-0.0167948	0.988505	0.00502118
Streptococcus milleri	-0.848141	0.82239	0.0849223
Streptococcus pasteurianus	-0.61868	0.833495	0.0790969
Streptococcus gordonii	-0.283083	0.93999	0.0268767
Streptococcus oralis	0.105808	0.969298	0.0135425
Streptococcus salivarius	-0.00922365	0.99426	0.00249999
Streptococcus sanguinis	0.0275241	0.987312	0.00554548
Streptococcus mutans	-1.22324	0.82239	0.0849223
Streptococcus agalactiae	0.376886	0.82239	0.0849223
Streptococcus suis	0.293018	0.82239	0.0849223
Streptococcus pneumoniae	0.0877422	0.912691	0.0396764
Streptococcus parasanguinis	-0.281653	0.837813	0.0768527
Streptococcus pyogenes	-0.0238679	0.987312	0.00554548
Streptococcus sp. NPS 308	0.354725	0.909796	0.0410561
Streptococcus sp. FDAARGOS_192	-0.0283219	0.988505	0.00502118
Streptococcus sp. HSISM1	-0.294512	0.851056	0.0700417
Streptococcus sp. HSISS1	-0.0311515	0.987312	0.00554548
Streptococcus sp. HSISS2	-0.19598	0.874705	0.0581382
Streptococcus sp. HSISS3	-0.00166046	0.999249	0.000326198
Streptococcus sp. Marseille-Q3533	-0.206732	0.851056	0.0700417
Streptococcus sp. 116-D4	-0.885688	0.82239	0.0849223
Streptococcus sp. KS 6	-0.792566	0.861396	0.0647974
Streptococcus sp. NSJ-72	-0.390389	0.836614	0.0774746
Streptococcus sp. LPB0220	-0.317142	0.845807	0.0727286
Streptococcus sp. A12	-0.0998441	0.959906	0.0177711
Streptococcus sp. Marseille-Q6470	0.0595447	0.958709	0.018313
Streptococcus sp. oral taxon 061	-0.0689742	0.947288	0.0235179
Streptococcus sp. oral taxon 064	-0.106997	0.981857	0.00795169
Streptococcus sp. oral taxon 431	-0.259904	0.848861	0.0711632
Streptococcus sp. NCTC 11567	-0.625218	0.82239	0.0849223
Streptococcus sp. FDAARGOS_522	0.478398	0.825683	0.0831865
Streptococcus acidominimus	-1.18286	0.00888212	2.05148
Streptococcus anginosus	-0.292852	0.872395	0.0592866
Streptococcus intermedius	-0.0138259	0.994228	0.00251398
Streptococcus constellatus	-0.594876	0.82239	0.0849223
Streptococcus canis	-0.0768088	0.936644	0.0284253
Streptococcus dysgalactiae	-0.405649	0.82239	0.0849223
Streptococcus equi	0.297601	0.82239	0.0849223
Streptococcus equinus	-0.235714	0.912407	0.0398114
Streptococcus porcinus	0.36251	0.877106	0.0569479
Streptococcus ratti	0.217858	0.845807	0.0727286
Streptococcus parauberis	1.08834	0.82239	0.0849223
Streptococcus toyakuensis	0.333999	0.847905	0.071653
Streptococcus infantis	-0.174565	0.885518	0.0528028
Streptococcus infantarius	0.0470436	0.991141	0.00386438
Streptococcus thermophilus	-0.45375	0.851056	0.0700417
Streptococcus vestibularis	-0.832733	0.82239	0.0849223
Streptococcus merionis	0.386327	0.82239	0.0849223
Streptococcus ilei	-0.149069	0.920619	0.0359202
Streptococcus chenjunshii	-0.395047	0.875381	0.057803
Streptococcus cristatus	-0.320155	0.887282	0.0519384
Streptococcus australis	-0.167547	0.909981	0.0409676
Streptococcus pluranimalium	-0.432246	0.82239	0.0849223
Streptococcus ruminantium	-0.574068	0.82239	0.0849223
Streptococcus lutetiensis	-1.81051	0.82239	0.0849223
Streptococcus gallolyticus	-0.324333	0.909796	0.0410561
Streptococcus rubneri	-0.282187	0.837813	0.0768527
Streptococcus koreensis	-0.219351	0.877126	0.0569379
Streptococcus gwangjuense	-0.143875	0.93393	0.0296858
Streptococcus parasuis	0.474005	0.82239	0.0849223
Streptococcus mitis	-0.426056	0.82239	0.0849223
Streptococcus pseudopneumoniae	-0.399745	0.82239	0.0849223
Streptococcus lactarius	-0.255738	0.864399	0.0632858
Streptococcus oriscaviae	-0.440204	0.82239	0.0849223
Lactococcus lactis	1.36283	0.82239	0.0849223
Lactococcus cremoris	0.25848	0.82239	0.0849223
Lactococcus garvieae	0.861757	0.842826	0.0742623
Lactococcus piscium	0.69194	0.82239	0.0849223
Lactococcus raffinolactis	-0.173972	0.932809	0.0302071
Lactococcus petauri	2.40045	0.82239	0.0849223
Floricoccus penangensis	-0.630356	0.82239	0.0849223
Lentilactobacillus kefiri	-0.303561	0.910953	0.0405041
Lentilactobacillus hilgardii	-0.2176	0.909981	0.0409676
Lentilactobacillus curieae	-0.568181	0.82239	0.0849223
Latilactobacillus sakei	-1.97923	0.82239	0.0849223
Latilactobacillus curvatus	-0.17985	0.933312	0.0299733
Lactobacillus johnsonii	-1.3235	0.82239	0.0849223
Lactobacillus acidophilus	-1.62422	0.82239	0.0849223
Lactobacillus delbrueckii	-1.44582	0.82239	0.0849223
Lactobacillus helveticus	-1.07513	0.737736	0.132099
Lactobacillus gasseri	-0.823824	0.82239	0.0849223
Lactobacillus amylovorus	-3.04322	0.82239	0.0849223
Lactobacillus paragasseri	0.242271	0.961024	0.0172656
Lactobacillus panisapium	0.21787	0.888659	0.051265
Lactobacillus crispatus	-2.25014	0.82239	0.0849223
Lactobacillus iners	-0.280437	0.851056	0.0700417
Leuconostoc citreum	4.71255	0.82239	0.0849223
Leuconostoc mesenteroides	0.978229	0.82239	0.0849223
Leuconostoc lactis	1.84619	0.82239	0.0849223
Leuconostoc kimchii	0.620192	0.82239	0.0849223
Leuconostoc garlicum	0.861884	0.82239	0.0849223
Leuconostoc gelidum	-0.419974	0.845807	0.0727286
Oenococcus oeni	0.634245	0.82239	0.0849223
Pediococcus acidilactici	2.47874	0.82239	0.0849223
Weissella confusa	0.365247	0.885533	0.0527953
Weissella cibaria	1.93881	0.82239	0.0849223
Weissella diestrammenae	0.620838	0.82239	0.0849223
Levilactobacillus brevis	-0.198997	0.906355	0.0427016
Levilactobacillus zymae	0.282446	0.831609	0.0800807
Lacticaseibacillus casei	0.293943	0.845807	0.0727286
Lacticaseibacillus paracasei	0.129792	0.983306	0.00731148
Lacticaseibacillus rhamnosus	-2.7911	0.666252	0.176362
Lacticaseibacillus manihotivorans	0.727995	0.82239	0.0849223
Lactiplantibacillus pentosus	-0.10422	0.938125	0.0277395
Lactiplantibacillus plantarum	-0.879597	0.82239	0.0849223
Ligilactobacillus agilis	-1.50001	0.82239	0.0849223
Ligilactobacillus murinus	0.616096	0.837813	0.0768527
Ligilactobacillus ruminis	0.52004	0.823595	0.0842864
Ligilactobacillus salivarius	-1.22929	0.82239	0.0849223
Companilactobacillus allii	0.29665	0.875381	0.057803
Companilactobacillus paralimentarius	0.599089	0.82239	0.0849223
Limosilactobacillus reuteri	-2.15431	0.82239	0.0849223
Limosilactobacillus fermentum	-2.43485	0.82239	0.0849223
Limosilactobacillus oris	-1.74777	0.823595	0.0842864
Limosilactobacillus pontis	-1.10637	0.776411	0.109908
Limosilactobacillus panis	0.0916454	0.968864	0.0137371
Limosilactobacillus mucosae	1.99697	0.82239	0.0849223
Loigolactobacillus coryniformis	-0.0876107	0.968864	0.0137371
Liquorilactobacillus mali	0.244687	0.837813	0.0768527
Liquorilactobacillus hordei	0.34026	0.851056	0.0700417
Secundilactobacillus paracollinoides	0.174104	0.926767	0.0330294
Secundilactobacillus malefermentans	-0.138385	0.959164	0.0181072
Schleiferilactobacillus harbinensis	0.035876	0.983306	0.00731148
Jeotgalibaca sp. MA1X17-3	0.0905307	0.972043	0.0123145
Jeotgalibaca ciconiae	-0.242212	0.909796	0.0410561
Carnobacterium divergens	-0.91569	0.82239	0.0849223
Carnobacterium maltaromaticum	0.056258	0.976052	0.0105269
Carnobacterium sp. 17-4	0.569488	0.82239	0.0849223
Carnobacterium inhibens	0.205312	0.938166	0.0277202
Granulicatella elegans	0.0711781	0.944133	0.0249667
Granulicatella adiacens	0.311831	0.837813	0.0768527
Dolosigranulum pigrum	-1.47671	0.0990059	1.00434
Enterococcus avium	-0.223311	0.917268	0.0375038
Enterococcus faecalis	0.799253	0.823595	0.0842864
Enterococcus faecium	0.513628	0.82239	0.0849223
Enterococcus gallinarum	-1.19918	0.82239	0.0849223
Enterococcus hirae	-0.627544	0.851056	0.0700417
Enterococcus saigonensis	0.291829	0.901166	0.0451952
Enterococcus sp. CR-Ec1	0.7703	0.82239	0.0849223
Enterococcus raffinosus	-3.04936	0.82239	0.0849223
Enterococcus wangshanyuanii	0.498415	0.82239	0.0849223
Enterococcus cecorum	0.11518	0.899453	0.0460213
Enterococcus rotai	-0.0038698	0.999249	0.000326198
Enterococcus durans	-2.46749	0.82239	0.0849223
Enterococcus mundtii	0.792449	0.82239	0.0849223
Enterococcus gilvus	-0.421026	0.82239	0.0849223
Enterococcus lactis	0.401563	0.920619	0.0359202
Tetragenococcus halophilus	-0.0492779	0.98587	0.00618023
Vagococcus fluvialis	0.609908	0.82239	0.0849223
Vagococcus lutrae	-1.03074	0.82239	0.0849223
Vagococcus carniphilus	-0.143369	0.944133	0.0249667
Melissococcus plutonius	0.651693	0.82239	0.0849223
Aerococcus urinae	0.516331	0.82239	0.0849223
Aerococcus viridans	0.25765	0.934974	0.0292006
Aerococcus urinaeequi	-0.755553	0.82239	0.0849223
Aerococcus sanguinicola	0.168139	0.93999	0.0268767
Abiotrophia defectiva	0.480958	0.82239	0.0849223
Aminipila butyrica	0.280273	0.82239	0.0849223
Aminipila terrae	0.258264	0.82239	0.0849223
Aminipila luticellarii	0.262951	0.82239	0.0849223
Mogibacterium diversum	0.614807	0.82239	0.0849223
Mogibacterium pumilum	0.314053	0.82239	0.0849223
Emergencia timonensis	-0.89061	0.0430936	1.36559
Fenollaria massiliensis	-0.364501	0.857187	0.0669243
Fenollaria sporofastidiosus	0.300372	0.920619	0.0359202
Thermaerobacter sp. PB12/4term	-0.102379	0.914793	0.0386772
Thermaerobacter sp. FW80	0.553757	0.82239	0.0849223
Thermaerobacter marianensis	0.818458	0.82239	0.0849223
Intestinimonas butyriciproducens	0.065	0.933312	0.0299733
Massilistercora timonensis	0.177309	0.837813	0.0768527
Carboxydocella thermautotrophica	0.428976	0.82239	0.0849223
Flintibacter sp. KGMB00164	0.419542	0.82239	0.0849223
Romboutsia hominis	0.479631	0.82239	0.0849223
Romboutsia ilealis	0.590386	0.82239	0.0849223
Romboutsia sp. CE17	0.125329	0.909796	0.0410561
Clostridioides difficile	0.357237	0.82239	0.0849223
Clostridioides sp. ES-W-0016-02	0.734411	0.823595	0.0842864
Paeniclostridium sordellii	0.220533	0.823595	0.0842864
Acetoanaerobium sticklandii	0.0581318	0.968864	0.0137371
Peptoclostridium acidaminophilum	0.474542	0.82239	0.0849223
Filifactor alocis	-0.222451	0.82239	0.0849223
Peptacetobacter hiranonis	-0.949729	0.82239	0.0849223
Tepidibacter sp. 8C15b	0.156937	0.859236	0.0658876
Dehalobacter sp. CF	0.514159	0.82239	0.0849223
Dehalobacter restrictus	0.457511	0.82239	0.0849223
Desulfosporosinus acidiphilus	-0.259782	0.832177	0.0797845
Desulfosporosinus orientis	0.560296	0.82239	0.0849223
Desulfosporosinus youngiae	0.464752	0.82239	0.0849223
Desulfosporosinus meridiei	0.277965	0.837813	0.0768527
Desulfitobacterium dichloroeliminans	0.0544212	0.969298	0.0135425
Desulfitobacterium dehalogenans	0.319272	0.82239	0.0849223
Desulfitobacterium metallireducens	0.368618	0.82239	0.0849223
Desulfitobacterium hafniense	0.492546	0.666252	0.176362
Syntrophobotulus glycolicus	0.385069	0.82239	0.0849223
Blautia producta	-0.0152148	0.988505	0.00502118
Blautia massiliensis	0.750979	0.82239	0.0849223
Blautia hansenii	-0.673962	0.82239	0.0849223
Blautia obeum	0.173966	0.82239	0.0849223
Blautia sp. KLE_1732_HM_1032	0.397276	0.82239	0.0849223
Blautia sp. SC05B48	0.382544	0.82239	0.0849223
Blautia sp. NBRC 113351	-0.16528	0.917193	0.0375392
Blautia argi	0.353907	0.82239	0.0849223
Blautia wexlerae	0.109589	0.841531	0.0749298
Blautia liquoris	0.0764232	0.861999	0.0644931
Blautia pseudococcoides	-0.178576	0.837813	0.0768527
[Ruminococcus] gnavus	-0.321825	0.82239	0.0849223
[Ruminococcus] torques	0.192981	0.850112	0.0705238
[Ruminococcus] lactaris	-0.209229	0.877126	0.0569379
Coprococcus eutactus	0.941009	0.82239	0.0849223
Coprococcus comes	0.445987	0.82239	0.0849223
Coprococcus catus	0.314439	0.82239	0.0849223
Coprococcus sp. ART55/1	0.99092	0.82239	0.0849223
Lachnoclostridium phytofermentans	0.231099	0.82239	0.0849223
Lachnoclostridium phocaeense	0.107694	0.845807	0.0727286
[Clostridium] hylemonae	0.263752	0.82239	0.0849223
[Clostridium] scindens	0.0650664	0.94679	0.0237463
Lachnoclostridium sp. YL32	0.517035	0.82239	0.0849223
Butyrivibrio fibrisolvens	0.264597	0.82239	0.0849223
Butyrivibrio proteoclasticus	0.352952	0.82239	0.0849223
Butyrivibrio crossotus	-0.190158	0.877106	0.0569479
Butyrivibrio hungatei	0.409438	0.82239	0.0849223
Enterocloster clostridioformis	0.237878	0.837813	0.0768527
Enterocloster asparagiformis	0.37458	0.851056	0.0700417
Enterocloster bolteae	-0.398208	0.82239	0.0849223
Roseburia intestinalis	0.496552	0.82239	0.0849223
Roseburia hominis	-0.154702	0.853203	0.0689475
Roseburia sp. NSJ-69	0.137237	0.870329	0.0603165
Dorea formicigenerans	0.143907	0.833495	0.0790969
Dorea longicatena	0.100488	0.866115	0.0624242
Anaerocolumna cellulosilytica	0.18792	0.82239	0.0849223
Anaerocolumna sedimenticola	0.142568	0.82239	0.0849223
Anaerocolumna chitinilytica	0.311945	0.82239	0.0849223
Anaerostipes caccae	-0.140623	0.9419	0.0259954
Anaerostipes rhamnosivorans	0.599784	0.82239	0.0849223
Anaerostipes hadrus	-0.19277	0.82239	0.0849223
Lacrimispora saccharolytica	0.0340613	0.933312	0.0299733
Lacrimispora sphenoides	0.188548	0.82239	0.0849223
[Clostridium] colinum	-0.201184	0.823595	0.0842864
Novisyntrophococcus fermenticellae	0.0995478	0.823595	0.0842864
Marvinbryantia formatexigens	0.334077	0.82239	0.0849223
Lachnospira eligens	0.260403	0.86902	0.0609702
Anaerobutyricum hallii	0.178552	0.82239	0.0849223
Herbinix luporum	0.174088	0.82239	0.0849223
Wansuia hejianensis	0.231087	0.82239	0.0849223
Qiania dongpingensis	0.249962	0.82239	0.0849223
Wujia chipingensis	-0.597808	0.82239	0.0849223
Simiaoa sunii	0.562055	0.82239	0.0849223
Sellimonas intestinalis	0.778406	0.82239	0.0849223
Anaeropeptidivorans aminofermentans	0.227091	0.82239	0.0849223
Pseudobutyrivibrio xylanivorans	0.462276	0.82239	0.0849223
Lachnoanaerobaculum umeaense	0.29868	0.82239	0.0849223
Anaerotignum propionicum	0.0529377	0.932684	0.0302657
Faecalicatena sp. Marseille-Q4148	0.279259	0.82239	0.0849223
Faecalibacterium prausnitzii	0.375365	0.82239	0.0849223
Faecalibacterium duncaniae	0.338017	0.82239	0.0849223
Ruminococcus albus	0.109301	0.877126	0.0569379
Ruminococcus bovis	0.946132	0.851056	0.0700417
Ruminococcus gauvreauii	0.065615	0.924693	0.0340025
Ruminococcus bicirculans	-0.16825	0.909981	0.0409676
Ruminococcus champanellensis	0.253144	0.833495	0.0790969
Ruminococcus sp. FMBCY1	0.589066	0.82239	0.0849223
Acetivibrio thermocellus	0.430503	0.82239	0.0849223
Acetivibrio saccincola	0.0708422	0.93999	0.0268767
Acetivibrio clariflavus	0.342328	0.82239	0.0849223
Ruminiclostridium cellulolyticum	0.406891	0.82239	0.0849223
Ruminiclostridium herbifermentans	0.214979	0.82239	0.0849223
Caproicibacterium lactatifermentans	0.317624	0.82239	0.0849223
Caproicibacterium amylolyticum	-0.372195	0.854958	0.0680551
Caproicibacterium sp. BJN0003	0.295161	0.82239	0.0849223
Dysosmobacter welbionis	0.262556	0.837813	0.0768527
Dysosmobacter sp. Marseille-Q4140	0.0700964	0.921126	0.0356808
Vescimonas fastidiosa	0.548035	0.82239	0.0849223
Vescimonas coprocola	1.12201	0.82239	0.0849223
Thermoclostridium stercorarium	0.441635	0.82239	0.0849223
Anaerotruncus colihominis	0.71018	0.82239	0.0849223
Fastidiosipila sanguinis	0.0969435	0.928022	0.0324418
Ruthenibacterium lactatiformans	0.0483107	0.969298	0.0135425
Oscillibacter hominis	0.333944	0.82239	0.0849223
Monoglobus pectinilyticus	0.284981	0.82239	0.0849223
Subdoligranulum variabile	0.393249	0.82239	0.0849223
Pseudoclostridium thermosuccinogenes	0.411983	0.82239	0.0849223
Caproicibacter fermentans	0.24867	0.82239	0.0849223
Ethanoligenens harbinense	0.401657	0.82239	0.0849223
Acutalibacter muris	0.215584	0.82239	0.0849223
Pusillibacter faecalis	0.174135	0.909796	0.0410561
Solibaculum mannosilyticum	0.585769	0.82239	0.0849223
Flavonifractor plautii	0.147638	0.875436	0.0577757
Mageeibacillus indolicus	0.0199037	0.983755	0.00711284
Caproiciproducens sp. NJN-50	0.389498	0.82239	0.0849223
Syntrophomonas wolfei	0.269183	0.893158	0.0490716
Syntrophothermus lipocalidus	0.25566	0.877483	0.0567611
Acetobacterium woodii	0.312516	0.82239	0.0849223
Acetobacterium wieringae	0.247862	0.82239	0.0849223
Acetobacterium sp. KB-1	0.229643	0.82239	0.0849223
Eubacterium limosum	0.0212391	0.991141	0.00386438
Eubacterium ventriosum	-0.241413	0.82239	0.0849223
Eubacterium maltosivorans	0.147517	0.875381	0.057803
Eubacterium hominis	0.136723	0.837813	0.0768527
Eubacterium callanderi	0.211958	0.909796	0.0410561
Eubacterium sp. c-25	-0.0669405	0.938166	0.0277202
Eubacterium sp. MSJ-33	-0.216221	0.82239	0.0849223
Alkalibacter rhizosphaerae	0.402652	0.82239	0.0849223
Clostridium acetobutylicum	0.21023	0.845807	0.0727286
Clostridium botulinum	0.720834	0.82239	0.0849223
Clostridium butyricum	-0.056793	0.93999	0.0268767
Clostridium cellulovorans	0.0794887	0.911207	0.040383
Clostridium cochlearium	0.795007	0.82239	0.0849223
Clostridium formicaceticum	0.00297244	0.997761	0.000973322
Clostridium pasteurianum	0.225769	0.82239	0.0849223
Clostridium perfringens	0.148586	0.877106	0.0569479
Clostridium septicum	-0.148665	0.914793	0.0386772
Clostridium sporogenes	0.0932576	0.891845	0.0497109
Clostridium tetani	0.273632	0.82239	0.0849223
Clostridium tyrobutyricum	0.110177	0.909796	0.0410561
Clostridium beijerinckii	0.207852	0.82239	0.0849223
Clostridium cadaveris	0.337167	0.82239	0.0849223
Clostridium kluyveri	0.198269	0.82239	0.0849223
Clostridium ljungdahlii	0.32797	0.837813	0.0768527
Clostridium novyi	0.285875	0.82239	0.0849223
Clostridium scatologenes	0.650883	0.82239	0.0849223
Clostridium baratii	0.116844	0.904261	0.0437064
Clostridium taeniosporum	0.0336158	0.983306	0.00731148
Clostridium sp. BNL1100	0.34105	0.82239	0.0849223
Clostridium sp. 001	0.508039	0.82239	0.0849223
Clostridium sp. C1	-0.407792	0.82239	0.0849223
Clostridium sp. LQ25	-0.204786	0.82239	0.0849223
Clostridium sp. BJN0001	0.154834	0.845807	0.0727286
Clostridium sp. JN-9	-0.0909463	0.942349	0.0257884
Clostridium sp. AWRP	0.208477	0.870465	0.0602488
Clostridium sp. M62/1	-0.130133	0.82239	0.0849223
Clostridium sp. DL-VIII	0.255101	0.82239	0.0849223
Clostridium sp. JN-1	0.131496	0.885878	0.0526259
Clostridium sp. SY8519	0.400641	0.82239	0.0849223
Clostridium sp. 'deep sea'	0.574028	0.82239	0.0849223
Clostridium sp. 16K-1-R1	0.633902	0.82239	0.0849223
Clostridium sp. MF28	-1.68385	0.159565	0.797061
Clostridium sp. MD294	0.12328	0.823595	0.0842864
Clostridium sp. CM027	-0.107581	0.935233	0.0290801
Clostridium saccharoperbutylacetonicum	0.0315491	0.96683	0.0146497
Clostridium felsineum	0.0724043	0.900956	0.0452966
Clostridium intestinale	-0.0385107	0.968864	0.0137371
Clostridium fermenticellae	0.0810657	0.945615	0.0242857
Clostridium bornimense	0.282906	0.851056	0.0700417
Clostridium saccharobutylicum	0.183575	0.851056	0.0700417
Clostridium estertheticum	0.110051	0.902558	0.0445248
Clostridium thermarum	0.0227372	0.979247	0.00910793
Clostridium chauvoei	-0.0940053	0.949574	0.0224712
Clostridium gelidum	0.0319136	0.974388	0.0112682
Clostridium aceticum	-0.269898	0.888225	0.0514772
Clostridium isatidis	0.0647346	0.95344	0.0207066
Clostridium carboxidivorans	0.175132	0.853203	0.0689475
Clostridium manihotivorum	0.176694	0.837813	0.0768527
Clostridium diolis	0.248284	0.837813	0.0768527
Clostridium gasigenes	-0.0375483	0.977459	0.00990166
Clostridium argentinense	0.337489	0.82239	0.0849223
Alkaliphilus oremlandii	0.34251	0.82239	0.0849223
Alkaliphilus metalliredigens	0.425576	0.82239	0.0849223
Alkaliphilus sp. B6464	0.224924	0.82239	0.0849223
Crassaminicella profunda	0.435779	0.82239	0.0849223
Crassaminicella thermophila	0.308142	0.82239	0.0849223
Candidatus Arthromitus sp. SFB-rat-Yit	-0.869783	0.82239	0.0849223
Paraclostridium bifermentans	0.159165	0.852711	0.0691982
Hathewaya histolytica	0.294947	0.82239	0.0849223
Geosporobacter ferrireducens	0.171762	0.833495	0.0790969
Hungatella hathewayi	-0.233958	0.82239	0.0849223
Serpentinicella alkaliphila	0.409662	0.82239	0.0849223
Sarcina sp. JB2	-0.168094	0.933312	0.0299733
Butyricicoccus sp. GAM44	-0.168261	0.838003	0.0767546
Caloramator sp. E03	0.183567	0.847179	0.0720246
Desulforamulus ruminis	0.370333	0.82239	0.0849223
Desulforamulus reducens	0.582568	0.82239	0.0849223
Desulforamulus ferrireducens	0.401207	0.82239	0.0849223
Thermanaerosceptrum fracticalcis	0.140997	0.90904	0.0414169
Candidatus Desulforudis audaxviator	0.056546	0.977739	0.00977709
Dehalobacterium formicoaceticum	0.320296	0.82239	0.0849223
Acididesulfobacillus acetoxydans	0.585434	0.82239	0.0849223
Candidatus Formimonas warabiya	0.230581	0.823595	0.0842864
Desulfofarcimen acetoxidans	-0.0355958	0.988505	0.00502118
Symbiobacterium thermophilum	0.2943	0.82239	0.0849223
Caldinitratiruptor microaerophilus	0.28448	0.82239	0.0849223
Heliomicrobium modesticaldum	0.109433	0.877126	0.0569379
Vallitalea pronyensis	0.350359	0.82239	0.0849223
Vallitalea guaymasensis	0.161155	0.82239	0.0849223
Petrocella atlantisensis	0.119344	0.836614	0.0774746
Christensenella minuta	-0.190521	0.837765	0.0768776
Christensenella sp. Marseille-P3954	0.243061	0.82239	0.0849223
Cellulosilyticum lentocellum	0.130797	0.851056	0.0700417
Cellulosilyticum sp. WCF-2	0.291304	0.82239	0.0849223
Desulfotomaculum nigrificans	-0.0515222	0.968864	0.0137371
Desulfoscipio gibsoniae	0.518903	0.82239	0.0849223
Alkalicella caledoniensis	0.107234	0.945615	0.0242857
Thermincola potens	0.425867	0.82239	0.0849223
Halanaerobium hydrogeniformans	0.600413	0.82239	0.0849223
Halanaerobium praevalens	0.367139	0.869238	0.0608611
Iocasia fonsfrigidae	0.298384	0.866115	0.0624242
Halothermothrix orenii	0.46259	0.82239	0.0849223
Acetohalobium arabaticum	0.165774	0.949574	0.0224712
Anoxybacter fermentans	-0.0844123	0.968864	0.0137371
Thermoanaerobacterium thermosaccharolyticum	0.24199	0.82239	0.0849223
Thermoanaerobacterium xylanolyticum	0.685847	0.82239	0.0849223
Thermoanaerobacterium sp. RBIITD	0.00893658	0.99426	0.00249999
Caldicellulosiruptor acetigenus	-0.189384	0.89475	0.0482984
Caldicellulosiruptor hydrothermalis	-1.14249	0.82239	0.0849223
Caldicellulosiruptor diazotrophicus	0.50257	0.82239	0.0849223
Caldicellulosiruptor owensensis	0.392469	0.837765	0.0768776
Caldicellulosiruptor bescii	0.641313	0.82239	0.0849223
Thermoanaerobacter sp. X514	0.291646	0.914793	0.0386772
Thermoanaerobacter kivui	0.447051	0.833495	0.0790969
Thermoanaerobacter italicus	0.471339	0.823595	0.0842864
Ammonifex degensii	0.432213	0.836614	0.0774746
Thermacetogenium phaeum	0.246295	0.82239	0.0849223
Caldanaerobacter subterraneus	0.519169	0.82239	0.0849223
Carboxydothermus hydrogenoformans	0.81463	0.823595	0.0842864
Gelria sp. Kuro-4	0.222451	0.837813	0.0768527
Mahella australiensis	0.49671	0.82239	0.0849223
Moorella thermoacetica	0.32758	0.823595	0.0842864
Moorella glycerini	0.300436	0.82239	0.0849223
Moorella sp. Hama-1	0.129553	0.883472	0.0538071
Thermanaeromonas toyohensis	0.439636	0.837813	0.0768527
Zhaonella formicivorans	0.232444	0.847905	0.071653
Tepidanaerobacter acetatoxydans	0.852785	0.82239	0.0849223
Biomaibacter acetigenes	-0.037197	0.974388	0.0112682
Thermosediminibacter oceani	0.297251	0.841531	0.0749298
Koleobacter methoxysyntrophicus	0.214561	0.844271	0.0735184
Selenomonas ruminantium	-0.630215	0.82239	0.0849223
Selenomonas timonae	-0.545223	0.82239	0.0849223
Selenomonas sputigena	-0.464356	0.82239	0.0849223
Selenomonas sp. oral taxon 920	-0.527569	0.82239	0.0849223
Selenomonas sp. oral taxon 126	-0.577887	0.82239	0.0849223
Selenomonas sp. oral taxon 478	-0.53664	0.82239	0.0849223
Selenomonas sp. oral taxon 136	-0.373431	0.82239	0.0849223
Megamonas funiformis	-0.37366	0.82239	0.0849223
Megamonas hypermegale	-0.251467	0.837813	0.0768527
Pectinatus frisingensis	-0.109159	0.912283	0.0398705
Pelosinus fermentans	0.014114	0.991141	0.00386438
Pelosinus sp. UFO1	0.35872	0.82239	0.0849223
Sporomusa termitida	0.169071	0.841531	0.0749298
Methylomusa anaerophila	0.362957	0.82239	0.0849223
Phascolarctobacterium faecium	-0.383345	0.82239	0.0849223
Phascolarctobacterium succinatutens	-0.302388	0.877106	0.0569479
Phascolarctobacterium sp. Marseille-Q4147	0.0132808	0.997099	0.00126173
Acidaminococcus fermentans	-0.992124	0.82239	0.0849223
Acidaminococcus intestini	0.399696	0.82239	0.0849223
Megasphaera elsdenii	0.255051	0.837813	0.0768527
Megasphaera hexanoica	-0.25356	0.847647	0.071785
Megasphaera stantonii	0.517848	0.875436	0.0577757
Megasphaera massiliensis	-0.0718212	0.974305	0.0113051
Veillonella atypica	-0.869248	0.82239	0.0849223
Veillonella dispar	-0.422331	0.823686	0.0842383
Veillonella sp. S12025-13	-0.0135485	0.997099	0.00126173
Veillonella rodentium	0.619319	0.82239	0.0849223
Veillonella nakazawae	0.380336	0.895406	0.0479799
Veillonella parvula	-1.99418	0.765627	0.115983
Veillonella rogosae	-0.364854	0.823595	0.0842864
Dialister pneumosintes	-0.546494	0.82239	0.0849223
Dialister hominis	0.365687	0.82239	0.0849223
Dialister massiliensis	0.467167	0.82239	0.0849223
Anaerococcus prevotii	0.296493	0.837765	0.0768776
Anaerococcus vaginalis	0.253072	0.877106	0.0569479
Anaerococcus obesiensis	0.284443	0.851056	0.0700417
Peptoniphilus harei	0.0911008	0.956168	0.0194656
Peptoniphilus ivorii	0.375047	0.82239	0.0849223
Peptoniphilus sp. SAHP1	0.689745	0.82239	0.0849223
Parvimonas micra	0.0215702	0.991141	0.00386438
Finegoldia magna	0.0668906	0.953216	0.0208085
Helcococcus kunzii	0.221848	0.874705	0.0581382
Miniphocaeibacter halophilus	0.25402	0.851056	0.0700417
Murdochiella vaginalis	-0.146871	0.837813	0.0768527
Keratinibaculum paraultunense	-0.211694	0.888568	0.0513094
Schnuerera ultunensis	0.0659829	0.973367	0.0117234
Gottschalkia acidurici	0.26267	0.848758	0.0712159
Gudongella oleilytica	0.685077	0.82239	0.0849223
Acidilutibacter cellobiosedens	0.235143	0.82239	0.0849223
Caloranaerobacter azorensis	0.494941	0.82239	0.0849223
Ezakiella coagulans	0.382174	0.831609	0.0800807
Sedimentibacter sp. zth1	0.243922	0.841107	0.0751487
[Clostridium] innocuum	-0.0648533	0.968864	0.0137371
Erysipelatoclostridium ramosum	-0.158514	0.909796	0.0410561
Catenibacterium mitsuokai	0.615147	0.82239	0.0849223
Erysipelothrix rhusiopathiae	0.252729	0.851056	0.0700417
Erysipelothrix larvae	-0.141706	0.933312	0.0299733
Erysipelothrix sp. A18Y020d	-0.0159184	0.994342	0.00246411
Erysipelothrix sp. HDW6A	0.546895	0.82239	0.0849223
Erysipelothrix sp. HDW6B	-0.375354	0.861098	0.0649475
Erysipelothrix sp. HDW6C	0.206595	0.879842	0.0555951
Erysipelothrix piscisicarius	0.1882	0.945789	0.0242059
Erysipelothrix inopinata	0.530859	0.82239	0.0849223
Faecalitalea cylindroides	0.0906221	0.888568	0.0513094
Tannockella kyphosi	0.51283	0.82239	0.0849223
Faecalibacillus intestinalis	-0.28023	0.836614	0.0774746
Longicatena caecimuris	-0.565231	0.837813	0.0768527
Amedibacterium intestinale	-0.497529	0.82239	0.0849223
Intestinibaculum porci	0.325461	0.82239	0.0849223
Faecalibaculum rodentium	0.210727	0.82239	0.0849223
Allobaculum sp. Allo2	0.053948	0.952451	0.0211573
Bulleidia sp. zg-1006	-0.0750617	0.962064	0.016796
Turicibacter sp. H121	-0.675474	0.82239	0.0849223
Turicibacter sp. TJ11	-0.0841934	0.969298	0.0135425
Turicibacter bilis	-0.731966	0.82239	0.0849223
Turicibacter sanguinis	2.65993	0.82239	0.0849223
Ndongobacter massiliensis	0.31069	0.82239	0.0849223
Limnochorda pilosa	0.342016	0.82239	0.0849223
Mycoplasma mycoides	-0.270879	0.85613	0.0674605
Mycoplasma crocodyli	1.3734	0.82239	0.0849223
Dehalococcoides mccartyi	0.266437	0.82239	0.0849223
Chloroflexus aurantiacus	0.166968	0.898483	0.0464903
Roseiflexus castenholzii	-0.261927	0.837813	0.0768527
Roseiflexus sp. RS-1	0.409701	0.835497	0.0780553
Anaerolinea thermophila	0.423856	0.82239	0.0849223
Pelolinea submarina	-0.0998787	0.926767	0.0330294
Candidatus Promineofilum breve	0.333016	0.82239	0.0849223
Caldilinea aerophila	0.545093	0.82239	0.0849223
Tepidiforma bonchosmolovskayae	0.692407	0.82239	0.0849223
Ktedonosporobacter rubrisoli	0.804579	0.82239	0.0849223
Fimbriimonas ginsengisoli	0.184693	0.93393	0.0296858
Thermus thermophilus	0.356627	0.82239	0.0849223
Marinithermus hydrothermalis	-0.00184048	0.999249	0.000326198
Oceanithermus profundus	0.478313	0.823595	0.0842864
Deinococcus sp. KNUC1210	0.0239026	0.991141	0.00386438
Deinococcus sp. TS-293	-0.271269	0.89023	0.0504979
Deinococcus sp. QL22	-0.306886	0.844271	0.0735184
Deinococcus sp. AJ005	0.416933	0.82239	0.0849223
Deinococcus puniceus	-0.66019	0.82239	0.0849223
Deinococcus geothermalis	0.362597	0.823595	0.0842864
Deinococcus aetherius	0.146521	0.933312	0.0299733
Deinococcus irradiatisoli	-0.0133995	0.994342	0.00246411
Deinococcus gobiensis	0.475017	0.82239	0.0849223
Deinococcus maricopensis	-0.158209	0.933312	0.0299733
Deinococcus deserti	0.337421	0.833495	0.0790969
Deinococcus rubellus	1.17009	0.82239	0.0849223
Deinococcus proteolyticus	0.23113	0.845807	0.0727286
Deinococcus ficus	0.0703736	0.969298	0.0135425
Deinococcus radiopugnans	0.475208	0.836614	0.0774746
Deinococcus wulumuqiensis	0.401163	0.82239	0.0849223
Deinococcus actinosclerus	0.425959	0.82239	0.0849223
Deinococcus soli (ex Cha et al. 2016)	0.457503	0.82239	0.0849223
Deinococcus psychrotolerans	-0.155482	0.911213	0.04038
Deinococcus metallilatus	0.296631	0.853163	0.0689678
Truepera radiovictrix	0.453813	0.82239	0.0849223
Nostoc sp. C052	0.499666	0.823595	0.0842864
Nostoc linckia	-0.576255	0.82239	0.0849223
Cylindrospermum stagnale	0.839319	0.82239	0.0849223
Dolichospermum sp. UHCC 0315A	0.672717	0.82239	0.0849223
Calothrix sp. PCC 7716	0.264424	0.893933	0.0486951
Calothrix sp. PCC 6303	-0.357318	0.851056	0.0700417
Calothrix parasitica	-0.384432	0.837813	0.0768527
Synechococcus sp. M16.1	-0.571572	0.82239	0.0849223
Synechococcus sp. CBW1107	0.521687	0.833495	0.0790969
Synechococcus sp. CBW1004	0.370036	0.851236	0.0699501
Synechococcus sp. CBW1006	-0.33577	0.877126	0.0569379
Synechococcus sp. LA31	0.712928	0.82239	0.0849223
Synechococcus sp. WH 8020	0.0107237	0.997761	0.000973322
Prochlorococcus marinus	0.418719	0.82239	0.0849223
Cyanobium sp. NIES-981	0.278776	0.877106	0.0569479
Cyanobium sp. NS01	-0.113402	0.974275	0.0113183
Cyanobium gracile	0.571918	0.82239	0.0849223
Acaryochloris marina	0.724106	0.82239	0.0849223
Geminocystis herdmanii	0.836271	0.82239	0.0849223
Halothece sp. PCC 7418	0.189388	0.904021	0.0438216
Microcystis aeruginosa	0.432904	0.832177	0.0797845
Microcoleus vaginatus	0.964489	0.82239	0.0849223
Allocoleopsis franciscana	-0.63947	0.82239	0.0849223
Geitlerinema sp. PCC 7407	0.638111	0.82239	0.0849223
Moorena producens	-0.53553	0.82239	0.0849223
Leptolyngbya sp. NIES-3755	0.590681	0.82239	0.0849223
Leptolyngbya sp. PKUAC-SCTB231	-0.868271	0.82239	0.0849223
Leptothermofonsia sichuanensis	0.386122	0.841698	0.0748439
Kovacikia minuta	0.405885	0.893933	0.0486951
Gloeobacter violaceus	0.665894	0.737736	0.132099
Gloeobacter kilaueensis	-0.0991224	0.946884	0.023703
Sphaerobacter thermophilus	0.308903	0.837813	0.0768527
Helicobacter pylori	0.398738	0.82239	0.0849223
Aliarcobacter cryaerophilus	0.017965	0.991141	0.00386438
Aliarcobacter skirrowii	0.669833	0.82239	0.0849223
Sulfurimonas sp. HSL-3221	-0.529794	0.82239	0.0849223
Nitratifractor salsuginis	0.455977	0.82239	0.0849223
Campylobacter coli	0.752581	0.82239	0.0849223
Campylobacter jejuni	0.359093	0.823686	0.0842383
Campylobacter concisus	-0.0421955	0.972226	0.0122328
Campylobacter lari	0.170998	0.946142	0.0240435
Campylobacter sp. RM6914	0.26467	0.912691	0.0396764
Campylobacter sp. RM16187	0.864655	0.82239	0.0849223
Nitrosophilus alvini	0.364389	0.841698	0.0748439
Desulfuromonas versatilis	0.305218	0.82239	0.0849223
Desulfuromonas sp. DDH964	0.191426	0.862736	0.0641222
Desulfuromonas sp. AOP6	0.368606	0.851056	0.0700417
Desulfuromonas soudanensis	0.385593	0.82239	0.0849223
Pelobacter propionicus	0.0959837	0.932419	0.0303891
Syntrophotalea carbinolica	0.448001	0.82239	0.0849223
Syntrophotalea acetylenivorans	0.140228	0.917193	0.0375392
Syntrophotalea acetylenica	0.270331	0.845807	0.0727286
Geoalkalibacter subterraneus	0.435102	0.82239	0.0849223
Geoalkalibacter halelectricus	0.181546	0.875599	0.0576946
Geobacter sulfurreducens	0.245159	0.837813	0.0768527
Geobacter sp. SVR	0.135687	0.895931	0.0477256
Geobacter sp. FeAm09	0.465912	0.82239	0.0849223
Geobacter sp. DSM 9736	0.552909	0.823595	0.0842864
Geobacter pickeringii	0.404439	0.82239	0.0849223
Geobacter metallireducens	-0.136841	0.93999	0.0268767
Geobacter benzoatilyticus	0.843954	0.82239	0.0849223
Geomonas paludis	-0.0447079	0.976052	0.0105269
Geomonas subterranea	0.498513	0.82239	0.0849223
Geomonas nitrogeniifigens	0.578922	0.82239	0.0849223
Geomonas oryzisoli	0.966135	0.82239	0.0849223
Geomonas sp. RF6	0.400894	0.82239	0.0849223
Geotalea daltonii	0.532167	0.823595	0.0842864
Geotalea uraniireducens	0.542542	0.82239	0.0849223
Citrifermentans bremense	0.493706	0.82239	0.0849223
Citrifermentans bemidjiense	0.0284723	0.988505	0.00502118
Trichlorobacter lovleyi	0.273297	0.82239	0.0849223
Desulfosediminicola ganghwensis	0.465896	0.82239	0.0849223
Desulfosediminicola flagellatus	0.146517	0.926767	0.0330294
Desulfotalea psychrophila	-0.0178151	0.99426	0.00249999
Desulfobulbus propionicus	0.470148	0.82239	0.0849223
Desulfobulbus oligotrophicus	-0.0927625	0.968864	0.0137371
Desulfobulbus oralis	0.13203	0.901686	0.0449447
Desulfurivibrio alkaliphilus	0.449213	0.82239	0.0849223
Desulfomarina profundi	0.22586	0.855543	0.0677582
Desulfovibrio desulfuricans	-0.227678	0.82239	0.0849223
Desulfovibrio vulgaris	0.0888366	0.891717	0.0497728
Desulfovibrio piger	0.400342	0.841107	0.0751487
Desulfovibrio sp. G11	0.199256	0.914793	0.0386772
Desulfovibrio sp. 86	0.10027	0.888225	0.0514772
Desulfovibrio fairfieldensis	-0.442509	0.845807	0.0727286
Desulfovibrio ferrophilus	0.267087	0.82239	0.0849223
Candidatus Desulfovibrio trichonymphae	0.154614	0.926767	0.0330294
Desulfovibrio sulfodismutans	0.262191	0.82239	0.0849223
Maridesulfovibrio salexigens	0.355336	0.82239	0.0849223
Maridesulfovibrio hydrothermalis	0.284025	0.912407	0.0398114
Solidesulfovibrio carbinolicus	0.0494817	0.968864	0.0137371
Solidesulfovibrio carbinoliphilus	0.0828378	0.933312	0.0299733
Solidesulfovibrio magneticus	0.296261	0.823595	0.0842864
Pseudodesulfovibrio portus	0.200254	0.841107	0.0751487
Pseudodesulfovibrio tunisiensis	0.164859	0.837765	0.0768776
Pseudodesulfovibrio indicus	0.199327	0.836614	0.0774746
Pseudodesulfovibrio aespoeensis	0.279465	0.82239	0.0849223
Pseudodesulfovibrio mercurii	0.0504383	0.944133	0.0249667
Pseudodesulfovibrio cashew	0.53	0.82239	0.0849223
Pseudodesulfovibrio profundus	0.334604	0.82239	0.0849223
Pseudodesulfovibrio sediminis	0.433441	0.82239	0.0849223
Pseudodesulfovibrio piezophilus	0.570849	0.82239	0.0849223
Pseudodesulfovibrio sp. zrk46	0.326639	0.82239	0.0849223
Desulfocurvibacter africanus	0.145986	0.888659	0.051265
Megalodesulfovibrio gigas	0.0379961	0.969298	0.0135425
Oceanidesulfovibrio marinus	0.349502	0.82239	0.0849223
Paradesulfovibrio bizertensis	0.833867	0.82239	0.0849223
Desulfolutivibrio sulfoxidireducens	0.545094	0.82239	0.0849223
Oleidesulfovibrio alaskensis	0.213325	0.82239	0.0849223
Salidesulfovibrio onnuriiensis	0.240375	0.82239	0.0849223
Lawsonia intracellularis	-0.0418629	0.98587	0.00618023
Desulfomicrobium baculatum	0.185347	0.872395	0.0592866
Desulfomicrobium orale	0.231561	0.82239	0.0849223
Desulfomicrobium sp. ZS1	0.191027	0.855543	0.0677582
Desulfonema magnum	0.369762	0.844159	0.0735759
Desulfonema limicola	0.0236277	0.99032	0.00422464
Desulfococcus multivorans	0.284567	0.845807	0.0727286
Desulfobacter hydrogenophilus	0.561637	0.82239	0.0849223
Desulfobacter postgatei	0.0924632	0.983306	0.00731148
Desulforapulum autotrophicum	0.607838	0.82239	0.0849223
Desulfosarcina alkanivorans	0.315575	0.82239	0.0849223
Desulfosarcina ovata	0.306351	0.82239	0.0849223
Desulfosarcina widdelii	0.0577421	0.968864	0.0137371
Desulfosudis oleivorans	-0.492653	0.82239	0.0849223
Desulfatibacillum aliphaticivorans	0.37476	0.82239	0.0849223
Desulfoglaeba alkanexedens	0.750532	0.82239	0.0849223
Syntrophobacter fumaroxidans	0.24958	0.82239	0.0849223
Desulfomonile tiedjei	0.0959499	0.94878	0.0228345
Syntrophus aciditrophicus	0.289102	0.877126	0.0569379
Desulfarculus baarsii	0.0994206	0.942067	0.0259182
Bacteroides sp. HF-162	-0.151048	0.909981	0.0409676
Bacteroides sp. CACC 737	-0.169436	0.845807	0.0727286
Bacteroides sp. A1C1	-0.212261	0.82239	0.0849223
Bacteroides sp. M10	-0.410136	0.823595	0.0842864
Bacteroides sp. ZJ-18	-0.90903	0.82239	0.0849223
Bacteroides sp. BFG-257	-0.0295482	0.991141	0.00386438
Bacteroides sp. DH3716P	0.832846	0.82239	0.0849223
Bacteroides sp. D2	-0.89233	0.511561	0.291103
Bacteroides sp. PHL 2737	0.693999	0.823595	0.0842864
Bacteroides fragilis	0.0267421	0.988745	0.00491579
Bacteroides thetaiotaomicron	-0.271619	0.82239	0.0849223
Bacteroides uniformis	-0.0357542	0.964341	0.0157695
Bacteroides intestinalis	-0.755115	0.82239	0.0849223
Bacteroides humanifaecis	-0.403365	0.82239	0.0849223
Bacteroides xylanisolvens	-0.365341	0.82239	0.0849223
Bacteroides stercoris	0.8318	0.82239	0.0849223
Bacteroides caccae	-0.0563746	0.964425	0.0157314
Bacteroides cellulosilyticus	-0.40485	0.82239	0.0849223
Bacteroides faecis	-0.253057	0.827986	0.0819768
Bacteroides coprosuis	-0.185546	0.82239	0.0849223
Bacteroides caecimuris	-0.257919	0.82239	0.0849223
Bacteroides helcogenes	-0.0866207	0.863814	0.0635796
Bacteroides eggerthii	-0.155211	0.90904	0.0414169
Bacteroides heparinolyticus	-0.146427	0.823686	0.0842383
Bacteroides ovatus	0.0571414	0.951201	0.0217276
Bacteroides zoogleoformans	-0.20273	0.82239	0.0849223
Bacteroides zhangwenhongii	-0.126465	0.941808	0.0260376
Bacteroides luhongzhouii	-0.443707	0.511561	0.291103
Bacteroides salyersiae	0.0557946	0.984417	0.00682071
Bacteroides nordii	-0.657501	0.629086	0.20129
Phocaeicola vulgatus	0.532489	0.82239	0.0849223
Phocaeicola salanitronis	-0.20981	0.830327	0.0807506
Phocaeicola coprophilus	-0.36138	0.837813	0.0768527
Phocaeicola dorei	-0.403275	0.82239	0.0849223
Parabacteroides distasonis	-0.0670379	0.935281	0.0290581
Parabacteroides goldsteinii	0.160375	0.946142	0.0240435
Parabacteroides faecis	-0.395878	0.82239	0.0849223
Parabacteroides merdae	0.248073	0.82239	0.0849223
Parabacteroides johnsonii	0.14762	0.909981	0.0409676
Parabacteroides sp. CT06	-0.0986845	0.949574	0.0224712
Tannerella serpentiformis	0.279546	0.823686	0.0842383
Tannerella forsythia	-0.010541	0.99031	0.00422904
Prevotella ruminicola	-0.076481	0.969298	0.0135425
Prevotella copri	-0.754394	0.82239	0.0849223
Prevotella sp. Rep29	0.258814	0.929849	0.0315877
Prevotella sp. E15-22	-0.0013596	0.99986	6.10162e-05
Prevotella sp. oral taxon 475	-0.0844063	0.969298	0.0135425
Prevotella sp. E13-17	-0.159984	0.934974	0.0292006
Prevotella sp. E13-3	-0.0259037	0.991141	0.00386438
Prevotella sp. E15-14	-0.0495696	0.976052	0.0105269
Prevotella sp. E2-25	0.219861	0.925479	0.0336333
Prevotella sp. E2-28	-0.122232	0.945789	0.0242059
Prevotella sp. E9-3	0.00412424	0.998861	0.000494727
Prevotella sp. oral taxon 299	-0.423231	0.82239	0.0849223
Prevotella bryantii	-0.294406	0.837765	0.0768776
Prevotella histicola	0.0305714	0.988505	0.00502118
Prevotella herbatica	-0.239932	0.872395	0.0592866
Prevotella dentalis	-0.122784	0.944879	0.0246237
Prevotella multiformis	0.282977	0.90473	0.0434808
Prevotella denticola	0.0424899	0.988505	0.00502118
Prevotella intermedia	-0.0347186	0.989722	0.00448687
Prevotella melaninogenica	0.0533	0.983306	0.00731148
Prevotella nigrescens	0.371671	0.851056	0.0700417
Prevotella oris	-0.191243	0.909796	0.0410561
Prevotella veroralis	-0.168657	0.912407	0.0398114
Prevotella jejuni	-0.39961	0.823595	0.0842864
Prevotella fusca	0.0360156	0.989245	0.00469619
Prevotella scopos	-0.0847231	0.964341	0.0157695
Prevotella enoeca	0.0334936	0.989722	0.00448687
Prevotella buccalis	-0.548749	0.82239	0.0849223
Pseudoprevotella muciniphila	0.15655	0.933312	0.0299733
Paraprevotella xylaniphila	-0.439507	0.82239	0.0849223
Proteiniphilum saccharofermentans	-0.196113	0.82239	0.0849223
Proteiniphilum propionicum	-0.0778781	0.915124	0.03852
Petrimonas mucosa	-0.397673	0.82239	0.0849223
Dysgonomonas sp. HDW5A	-0.0108348	0.991141	0.00386438
Dysgonomonas sp. HDW5B	-0.115107	0.909796	0.0410561
Barnesiella viscericola	0.12416	0.837813	0.0768527
Coprobacter secundus	-0.211564	0.874536	0.0582222
Muribaculum gordoncarteri	-0.384183	0.851846	0.0696387
Muribaculum intestinale	0.123616	0.912635	0.0397028
Duncaniella sp. C9	-0.00867543	0.997497	0.00108844
Duncaniella dubosii	0.0526764	0.962452	0.0166211
Sodaliphilus pleomorphus	-0.0109669	0.995889	0.00178919
Butyricimonas virosa	0.324549	0.823595	0.0842864
Butyricimonas faecalis	0.170859	0.86659	0.0621864
Odoribacter splanchnicus	0.135907	0.851056	0.0700417
Porphyromonas crevioricanis	0.0694329	0.949574	0.0224712
Porphyromonas gingivalis	-0.260069	0.82239	0.0849223
Porphyromonas somerae	-0.818506	0.24859	0.604517
Porphyromonas asaccharolytica	-0.371981	0.823595	0.0842864
Porphyromonas endodontalis	-0.129105	0.933312	0.0299733
Porphyromonas sp. oral taxon 275	0.324028	0.823595	0.0842864
Alistipes onderdonkii	-0.0502302	0.972043	0.0123145
Alistipes shahii	-0.0355926	0.979545	0.00897561
Alistipes indistinctus	-1.09191	0.0990059	1.00434
Alistipes megaguti	0.0208896	0.989722	0.00448687
Alistipes senegalensis	0.321695	0.82239	0.0849223
Alistipes finegoldii	0.12026	0.926478	0.0331649
Alistipes ihumii	-0.15334	0.912082	0.0399659
Alistipes communis	0.0533319	0.968864	0.0137371
Alistipes dispar	0.0705168	0.974305	0.0113051
Alistipes sp. dk3624	-0.856477	0.511561	0.291103
Tenuifilum thalassicum	0.311141	0.837813	0.0768527
Paludibacter propionicigenes	-0.180294	0.853321	0.0688876
Salinivirga cyanobacteriivorans	0.325445	0.851056	0.0700417
Alkalitalea saponilacus	-0.161414	0.865884	0.0625401
Alkaliflexus sp. Ai-910	-0.0129783	0.991141	0.00386438
Draconibacterium halophilum	-0.127585	0.909981	0.0409676
Draconibacterium orientale	0.0552586	0.967262	0.0144559
Maribellus comscasis	-0.0860554	0.920584	0.0359365
Labilibaculum antarcticum	-0.108838	0.909796	0.0410561
Flavobacterium sp. KBS0721	0.589582	0.82239	0.0849223
Flavobacterium sp. CJ74	-0.350481	0.851056	0.0700417
Flavobacterium sp. N1719	-0.561114	0.833495	0.0790969
Flavobacterium sp. CLA17	-0.315138	0.863702	0.063636
Flavobacterium sp. N1736	0.684396	0.82239	0.0849223
Flavobacterium sp. N1846	0.0461867	0.985888	0.00617236
Flavobacterium sp. N2155	0.00386102	0.998861	0.000494727
Flavobacterium sp. N2550	-0.626591	0.82239	0.0849223
Flavobacterium sp. N502536	-0.216555	0.909796	0.0410561
Flavobacterium sp. N502540	-0.117902	0.941808	0.0260376
Flavobacterium sp. MFBS3-15	-0.0279457	0.988505	0.00502118
Flavobacterium sp. F-29	0.317725	0.86659	0.0621864
Flavobacterium sp. F-70	0.289866	0.837813	0.0768527
Flavobacterium sp. F-323	0.594068	0.82239	0.0849223
Flavobacterium sp. F-340	0.348879	0.845807	0.0727286
Flavobacterium sp. MDT1-60	-3.71893	6.28136e-08	7.20195
Flavobacterium sp. CC-SYL302	-1.50927	0.737736	0.132099
Flavobacterium sp. 140616W15	-1.1313	0.82239	0.0849223
Flavobacterium sp. B183	0.111559	0.968864	0.0137371
Flavobacterium sp. CS20	-0.340941	0.874942	0.0580207
Flavobacterium sp. LPB0248	0.479631	0.82239	0.0849223
Flavobacterium sp. K5-23	-3.10366	0.00015703	3.80402
Flavobacterium sp. TR2	-0.992995	0.82239	0.0849223
Flavobacterium sp. I3-2	0.192436	0.898483	0.0464903
Flavobacterium magnum	0.364655	0.823595	0.0842864
Flavobacterium anhuiense	-0.105859	0.944133	0.0249667
Flavobacterium johnsoniae	-0.221676	0.823595	0.0842864
Flavobacterium columnare	0.199776	0.909796	0.0410561
Flavobacterium azooxidireducens	0.636918	0.823686	0.0842383
Flavobacterium sediminis	0.286636	0.829623	0.0811192
Flavobacterium kingsejongi	-2.43522	0.00888212	2.05148
Flavobacterium pallidum	0.0987236	0.959906	0.0177711
Flavobacterium nitrogenifigens	-0.451715	0.823595	0.0842864
Flavobacterium faecale	-0.175285	0.926804	0.0330119
Flavobacterium album	-0.0830121	0.933312	0.0299733
Flavobacterium cerinum	0.318073	0.837813	0.0768527
Flavobacterium alkalisoli	0.7788	0.82239	0.0849223
Flavobacterium arcticum	-0.0254155	0.991141	0.00386438
Flavobacterium bizetiae	0.807196	0.82239	0.0849223
Flavobacterium gilvum	-0.618995	0.82239	0.0849223
Flavobacterium crocinum	-0.184233	0.933312	0.0299733
Flavobacterium covae	-0.410051	0.82239	0.0849223
Flavobacterium nackdongense	-0.742817	0.82239	0.0849223
Flavobacterium commune	-0.577629	0.82239	0.0849223
Flavobacterium inviolabile	-0.711938	0.82239	0.0849223
Flavobacterium psychrophilum	-0.152379	0.926478	0.0331649
Flavobacterium endoglycinae	-0.422748	0.833495	0.0790969
Nonlabens sp. Hel1_33_55	-0.0610805	0.988745	0.00491579
Nonlabens dokdonensis	1.2099	0.82239	0.0849223
Nonlabens spongiae	0.0397466	0.988505	0.00502118
Leeuwenhoekiella sp. ZYFB001	-0.191773	0.909796	0.0410561
Myroides sp. SCSIO 72103	-0.536329	0.82239	0.0849223
Myroides odoratimimus	-1.05278	0.350353	0.455494
Polaribacter sp. Q13	0.755215	0.823595	0.0842864
Polaribacter sp. AHE13PA	0.419038	0.833495	0.0790969
Polaribacter litorisediminis	-0.894518	0.82239	0.0849223
Polaribacter batillariae	1.34652	0.82239	0.0849223
Dokdonia sp. PRO95	-0.540253	0.823595	0.0842864
Winogradskyella sp. J14-2	-0.0299519	0.989722	0.00448687
Winogradskyella forsetii	0.243365	0.823595	0.0842864
Tenacibaculum sp. SZ-18	0.52447	0.853203	0.0689475
Cellulophaga sp. L1A9	-0.493209	0.82239	0.0849223
Cellulophaga algicola	-2.59158	0.00321845	2.49235
Capnocytophaga gingivalis	-0.617732	0.82239	0.0849223
Capnocytophaga ochracea	-0.237413	0.837813	0.0768527
Capnocytophaga sputigena	-0.102966	0.959906	0.0177711
Capnocytophaga sp. oral taxon 878	-0.46366	0.82239	0.0849223
Capnocytophaga sp. H2931	0.839849	0.82239	0.0849223
Capnocytophaga sp. FDAARGOS_737	0.299195	0.823595	0.0842864
Capnocytophaga haemolytica	0.412101	0.836614	0.0774746
Capnocytophaga stomatis	0.546728	0.837813	0.0768527
Capnocytophaga canimorsus	0.477871	0.823595	0.0842864
Maribacter hydrothermalis	0.673497	0.845807	0.0727286
Maribacter sp. HTCC2170	-1.38973	0.258357	0.587779
Maribacter cobaltidurans	-0.744197	0.82239	0.0849223
Aequorivita sublithincola	0.339259	0.866115	0.0624242
Aequorivita sp. H23M31	-0.726804	0.82239	0.0849223
Gramella sp. MT6	0.807688	0.82239	0.0849223
Gramella flava	-0.0671763	0.979247	0.00910793
Gramella salexigens	-0.026965	0.990814	0.00400769
Gramella forsetii	0.146286	0.90904	0.0414169
Gramella fulva	0.716282	0.82239	0.0849223
Tamlana carrageenivorans	-0.710043	0.82239	0.0849223
Formosa agariphila	0.100581	0.969298	0.0135425
Formosa sp. Hel1_33_131	-0.00913402	0.997099	0.00126173
Formosa sp. Hel1_31_208	0.0417681	0.988505	0.00502118
Formosa sp. L2A11	-0.270295	0.877106	0.0569479
Zunongwangia profunda	-3.45209	3.1543e-08	7.5011
Kordia antarctica	-1.58971	0.0340534	1.46784
Muricauda aurantiaca	-0.0224972	0.991141	0.00386438
Muricauda oceani	0.192513	0.869238	0.0608611
Muricauda ruestringensis	0.253626	0.905001	0.0433509
Muricauda sp. SCSIO 64092	0.340397	0.887282	0.0519384
Muricauda aquimarina	-0.0627259	0.96476	0.0155805
Salegentibacter mishustinae	-0.13871	0.944133	0.0249667
Salegentibacter sp. T436	-0.246821	0.866714	0.0621239
Mesoflavibacter sp. SCSIO 43206	1.0377	0.82239	0.0849223
Antarcticibacterium sp. 1MA-6-2	-0.0284965	0.988505	0.00502118
Algibacter sp. L3A6	-0.127363	0.944133	0.0249667
Algibacter alginicilyticus	-1.11293	0.629086	0.20129
Aquimarina sp. AD10	-0.911969	0.82239	0.0849223
Seonamhaeicola sp. ML3	-0.891851	0.82239	0.0849223
Zhouia spongiae	0.352727	0.82239	0.0849223
Aegicerativicinus sediminis	-1.50061	0.443816	0.352797
Sinomicrobium kalidii	0.835555	0.823595	0.0842864
Wenyingzhuangia fucanilytica	-0.672726	0.82239	0.0849223
Robiginitalea biformata	0.329562	0.931154	0.0309785
Euzebyella marina	0.015838	0.997099	0.00126173
Arenibacter algicola	-0.0385152	0.983933	0.00703431
Aureibaculum algae	0.0854659	0.969298	0.0135425
Pukyongia salina	-0.086951	0.970645	0.0129396
Zobellia galactanivorans	0.0225573	0.991141	0.00386438
Gilvibacter sp. SZ-19	-0.565751	0.82239	0.0849223
Amniculibacterium sp. G2-70	-0.0348443	0.979881	0.00882665
Galbibacter sp. BG1	0.750957	0.823595	0.0842864
Salinimicrobium sp. HN-2-9-2	-0.359667	0.837813	0.0768527
Mariniflexile sp. TRM1-10	0.112113	0.94679	0.0237463
Elizabethkingia meningoseptica	0.460144	0.82239	0.0849223
Elizabethkingia anophelis	0.622008	0.82239	0.0849223
Elizabethkingia miricola	-0.56416	0.82239	0.0849223
Elizabethkingia sp. 2-6	-0.770104	0.82239	0.0849223
Elizabethkingia ursingii	0.591373	0.82239	0.0849223
Chryseobacterium balustinum	0.691451	0.82239	0.0849223
Chryseobacterium gleum	0.558099	0.833495	0.0790969
Chryseobacterium indologenes	-0.00430233	0.997099	0.00126173
Chryseobacterium indoltheticum	-0.316699	0.82239	0.0849223
Chryseobacterium piperi	0.0472978	0.987312	0.00554548
Chryseobacterium faecale	-0.682075	0.82239	0.0849223
Chryseobacterium sp. PET-29	0.456363	0.82239	0.0849223
Chryseobacterium sp. MMS21-Ot14	-0.0425558	0.988505	0.00502118
Chryseobacterium sp.	-1.00933	0.82239	0.0849223
Chryseobacterium sp. Y16C	0.00442439	0.998861	0.000494727
Chryseobacterium sp. 6424	-1.79727	0.00888212	2.05148
Chryseobacterium sp. LJ668	-0.352994	0.823595	0.0842864
Chryseobacterium sp. T16E-39	0.349886	0.841531	0.0749298
Chryseobacterium sp. IHB B 17019	0.0681797	0.969298	0.0135425
Chryseobacterium sp. MA9	-0.14705	0.959906	0.0177711
Chryseobacterium sp. 3008163	-0.953427	0.82239	0.0849223
Chryseobacterium sp. POL2	0.120635	0.968864	0.0137371
Chryseobacterium sp. G0201	-1.10103	0.76235	0.117845
Chryseobacterium sp. JV274	-2.04844	0.0340534	1.46784
Chryseobacterium rhizoplanae	0.0662875	0.968864	0.0137371
Chryseobacterium capnotolerans	-0.739772	0.82239	0.0849223
Chryseobacterium aureum	-0.536171	0.82239	0.0849223
Chryseobacterium cucumeris	-0.595105	0.823595	0.0842864
Chryseobacterium taklimakanense	0.222031	0.82239	0.0849223
Chryseobacterium suipulveris	-0.0121669	0.997099	0.00126173
Chryseobacterium gallinarum	-1.28761	0.82239	0.0849223
Chryseobacterium glaciei	-0.455689	0.823595	0.0842864
Chryseobacterium joostei	-1.05495	0.82239	0.0849223
Chryseobacterium nepalense	0.605694	0.82239	0.0849223
Chryseobacterium camelliae	0.202147	0.845807	0.0727286
Chryseobacterium salivictor	0.868301	0.82239	0.0849223
Chryseobacterium oranimense	0.285949	0.888718	0.051236
Chryseobacterium arthrosphaerae	0.227466	0.86668	0.0621413
Chryseobacterium bernardetii	-0.0228637	0.991141	0.00386438
Chryseobacterium nakagawai	0.593035	0.82239	0.0849223
Candidatus Kaistella beijingensis	-0.500172	0.82239	0.0849223
Kaistella jeonii	0.633792	0.82239	0.0849223
Kaistella sp. BT6-1-3	-0.741004	0.82239	0.0849223
Kaistella sp. 97-N-M2	0.157694	0.9419	0.0259954
Epilithonimonas zeae	-0.444805	0.82239	0.0849223
Epilithonimonas vandammei	-0.601219	0.82239	0.0849223
Empedobacter brevis	0.175165	0.93999	0.0268767
Empedobacter falsenii	-0.467631	0.82239	0.0849223
Empedobacter stercoris	-0.325378	0.833495	0.0790969
Apibacter sp. B3706	0.989769	0.82239	0.0849223
Apibacter raozihei	-0.660497	0.82239	0.0849223
Cloacibacterium caeni	0.772345	0.82239	0.0849223
Cloacibacterium normanense	-0.0623271	0.979545	0.00897561
Riemerella anatipestifer	-0.0485777	0.979881	0.00882665
Cruoricaptor ignavus	0.24643	0.843338	0.0739982
Bergeyella cardium	0.307248	0.836614	0.0774746
Ornithobacterium rhinotracheale	0.0166636	0.991141	0.00386438
Blattabacterium cuenoti	0.0793135	0.911068	0.0404492
Cyclobacterium marinum	0.38309	0.845807	0.0727286
Cyclobacterium amurskyense	-0.0943018	0.968864	0.0137371
Echinicola soli	-0.103047	0.926767	0.0330294
Echinicola rosea	0.204289	0.961024	0.0172656
Echinicola marina	-0.16483	0.875381	0.057803
Echinicola strongylocentroti	-2.63715	6.28136e-08	7.20195
Echinicola vietnamensis	-1.09272	0.629086	0.20129
Echinicola sp. 20G	0.427701	0.82239	0.0849223
Algoriphagus sp. TR-M5	-0.0537884	0.976052	0.0105269
Algoriphagus sp. NBT04N3	-0.149839	0.909796	0.0410561
Algoriphagus sp. Y33	-0.0831061	0.969298	0.0135425
Belliella baltica	0.444211	0.834846	0.0783939
Aquiflexum balticum	0.474198	0.82239	0.0849223
Mongoliitalea daihaiensis	-0.526008	0.82239	0.0849223
Runella slithyformis	0.354387	0.82239	0.0849223
Runella rosea	-0.668338	0.82239	0.0849223
Runella sp. SP2	-0.223707	0.851056	0.0700417
Larkinella insperata	-0.0812696	0.969298	0.0135425
Larkinella sp. IE-0392	-0.440915	0.82239	0.0849223
Dyadobacter sandarakinus	0.0404979	0.988505	0.00502118
Dyadobacter fermentans	0.172865	0.90904	0.0414169
Dyadobacter sp. NIV53	-0.0553306	0.969298	0.0135425
Fibrella aestuarina	0.568356	0.82239	0.0849223
Fibrella sp. ES10-3-2-2	0.861387	0.82239	0.0849223
Arcticibacterium luteifluviistationis	0.0549383	0.98587	0.00618023
Leadbetterella byssophila	0.168542	0.891845	0.0497109
Marinilongibacter aquaticus	-0.814165	0.82239	0.0849223
Emticicia sp. 21SJ11W-3	0.382775	0.851056	0.0700417
Spirosoma radiotolerans	1.13827	0.82239	0.0849223
Spirosoma aureum	0.209834	0.894602	0.0483703
Spirosoma rigui	0.366857	0.82239	0.0849223
Spirosoma sp. KCTC 72228	-0.0358815	0.988505	0.00502118
Spirosoma sp. KUDC1026	-0.313488	0.850112	0.0705238
Spirosoma sp. KCTC 42546	0.511891	0.82239	0.0849223
Spirosoma endbachense	-0.204263	0.877106	0.0569479
Spirosoma taeanense	0.66045	0.823595	0.0842864
Spirosoma pollinicola	-0.289954	0.833495	0.0790969
Spirosoma montaniterrae	0.238281	0.851056	0.0700417
Spirosoma aerolatum	-0.455242	0.837813	0.0768527
Aquirufa nivalisilvae	-0.757918	0.82239	0.0849223
Aquirufa antheringensis	-1.10249	0.82239	0.0849223
Cytophaga hutchinsonii	0.193549	0.909981	0.0409676
Rhodocytophaga rosea	0.318047	0.82239	0.0849223
Tellurirhabdus rosea	0.197107	0.831609	0.0800807
Hymenobacter monticola	-0.344133	0.82239	0.0849223
Hymenobacter sedentarius	-0.031202	0.976052	0.0105269
Hymenobacter swuensis	0.666349	0.82239	0.0849223
Hymenobacter radiodurans	0.613212	0.82239	0.0849223
Hymenobacter sp. YIM 151500-1	0.662229	0.82239	0.0849223
Hymenobacter sp. YIM 151858-1	0.229443	0.826574	0.0827185
Hymenobacter sp. NBH84	0.635332	0.823595	0.0842864
Hymenobacter sp. S2-20-2	0.125769	0.943572	0.0252251
Hymenobacter sp. DG25A	-0.164694	0.89475	0.0482984
Hymenobacter sp. DG25B	0.205656	0.934974	0.0292006
Hymenobacter sp. PAMC 26628	-0.220936	0.875381	0.057803
Hymenobacter sp. APR13	0.16507	0.935281	0.0290581
Hymenobacter sp. 5116S-3	0.314179	0.823686	0.0842383
Hymenobacter sp. 5116S-27	-0.0158146	0.991141	0.00386438
Hymenobacter sp. 5317J-9	0.319611	0.851056	0.0700417
Hymenobacter sp. 5413J-13	0.331995	0.845807	0.0727286
Hymenobacter sp. 5414T-23	0.411288	0.837813	0.0768527
Hymenobacter sp. 5420S-77	0.414566	0.909981	0.0409676
Hymenobacter sp. 5516S-25	-0.830693	0.82239	0.0849223
Hymenobacter sp. BT18	-0.120212	0.958789	0.0182771
Hymenobacter sp. BRD67	-0.798898	0.82239	0.0849223
Hymenobacter sp. BRD128	-0.103312	0.969298	0.0135425
Hymenobacter sp. HDW8	0.275589	0.82239	0.0849223
Hymenobacter sp. DG01	0.288444	0.841107	0.0751487
Hymenobacter tibetensis	-0.511503	0.82239	0.0849223
Hymenobacter qilianensis	0.205436	0.85613	0.0674605
Hymenobacter jejuensis	0.399554	0.82239	0.0849223
Hymenobacter nivis	0.217887	0.877106	0.0569479
Hymenobacter busanensis	-0.500945	0.82239	0.0849223
Hymenobacter oligotrophus	0.048241	0.972043	0.0123145
Hymenobacter baengnokdamensis	0.534728	0.82239	0.0849223
Pontibacter sp. XAAS-72	-0.504285	0.82239	0.0849223
Pontibacter sp. SGAir0037	0.0723961	0.939403	0.0271479
Pontibacter korlensis	-0.0855617	0.964341	0.0157695
Pontibacter russatus	-0.25594	0.82239	0.0849223
Pontibacter pudoricolor	-0.555626	0.82239	0.0849223
Pontibacter akesuensis	-0.0117902	0.991141	0.00386438
Pontibacter actiniarum	0.152036	0.909796	0.0410561
Rufibacter radiotolerans	-0.0513073	0.983693	0.00714051
Rufibacter tibetensis	-0.214728	0.841107	0.0751487
Rufibacter sp. DG15C	-0.416308	0.82239	0.0849223
Adhaeribacter swui	-0.339687	0.850311	0.0704223
Adhaeribacter radiodurans	-0.102136	0.917789	0.0372571
Nibribacter ruber	0.392043	0.874344	0.0583178
Fulvivirga sp. SS9-22	0.341204	0.833495	0.0790969
Fulvivirga sp. SW1-E11	0.330081	0.837813	0.0768527
Fulvivirga sp. W9P-11	-0.512138	0.82239	0.0849223
Chryseolinea soli	-0.0402288	0.969298	0.0135425
Flammeovirga pectinis	-0.395361	0.831609	0.0800807
Flammeovirga yaeyamensis	-0.440452	0.82239	0.0849223
Flammeovirga kamogawensis	0.229957	0.917268	0.0375038
Flammeovirga sp. MY04	-0.75523	0.82239	0.0849223
Bernardetia litoralis	0.103277	0.964341	0.0157695
Marivirga tractuosa	0.75292	0.82239	0.0849223
Reichenbachiella sp. Wsw4-B4	-0.64728	0.82239	0.0849223
Persicobacter sp. JZB09	-0.63769	0.737736	0.132099
Aureispira sp. EL160426	0.324865	0.86668	0.0621413
Haliscomenobacter hydrossis	-1.06023	0.82239	0.0849223
Sphingobacterium spiritivorum	-0.166497	0.837813	0.0768527
Sphingobacterium thalpophilum	0.333403	0.82239	0.0849223
Sphingobacterium faecium	0.316364	0.875381	0.057803
Sphingobacterium sp. CZ-2	-0.0340103	0.989722	0.00448687
Sphingobacterium sp. E70	-0.00724931	0.997099	0.00126173
Sphingobacterium sp. dk4302	-0.297756	0.875381	0.057803
Sphingobacterium sp. UDSM-2020	-0.0267635	0.991141	0.00386438
Sphingobacterium sp. LZ7M1	0.575477	0.837813	0.0768527
Sphingobacterium sp. PCS056	-1.48426	0.107958	0.966746
Sphingobacterium sp. SRCM116780	0.802392	0.82239	0.0849223
Sphingobacterium sp. DR205	0.121169	0.944387	0.0248501
Sphingobacterium sp. ML3W	0.0414817	0.989066	0.00477485
Sphingobacterium psychroaquaticum	0.178851	0.928637	0.032154
Sphingobacterium daejeonense	0.317483	0.845807	0.0727286
Sphingobacterium lactis	-0.697272	0.82239	0.0849223
Sphingobacterium hotanense	0.678808	0.82239	0.0849223
Sphingobacterium multivorum	0.487432	0.82239	0.0849223
Pedobacter heparinus	-0.477604	0.82239	0.0849223
Pedobacter ginsengisoli	-0.160992	0.933312	0.0299733
Pedobacter endophyticus	-0.459467	0.837813	0.0768527
Pedobacter steynii	-0.640215	0.82239	0.0849223
Pedobacter suwonensis	-0.187423	0.877483	0.0567611
Pedobacter sp. PACM 27299	0.0525028	0.973367	0.0117234
Pedobacter sp. G11	-0.838073	0.82239	0.0849223
Pedobacter sp. HDW13	-0.406957	0.82239	0.0849223
Pedobacter schmidteae	-0.00378998	0.998861	0.000494727
Pedobacter roseus	0.31428	0.866115	0.0624242
Pedobacter mucosus	-0.589229	0.82239	0.0849223
Pedobacter cryoconitis	-0.239149	0.891845	0.0497109
Mucilaginibacter daejeonensis	-0.666352	0.82239	0.0849223
Mucilaginibacter ginsenosidivorans	0.0865574	0.963784	0.0160202
Mucilaginibacter robiniae	-0.0879771	0.969298	0.0135425
Mucilaginibacter ginsenosidivorax	-0.528643	0.82239	0.0849223
Mucilaginibacter gotjawali	0.14052	0.933312	0.0299733
Mucilaginibacter celer	0.21354	0.905432	0.0431442
Mucilaginibacter sp. SMC90	-0.605155	0.82239	0.0849223
Mucilaginibacter sp. 21P	-0.538325	0.82239	0.0849223
Mucilaginibacter mali	-0.166582	0.877106	0.0569479
Mucilaginibacter gossypii	-0.125738	0.924693	0.0340025
Mucilaginibacter ginkgonis	-0.0706037	0.976052	0.0105269
Mucilaginibacter rubeus	-0.0424917	0.96661	0.0147486
Mucilaginibacter paludis	0.092027	0.951201	0.0217276
Mucilaginibacter mallensis	-0.105627	0.961024	0.0172656
Solitalea canadensis	-0.205327	0.90904	0.0414169
Olivibacter sp. LS-1	-0.0275562	0.979743	0.00888799
Olivibacter sp. SDN3	-0.678932	0.82239	0.0849223
Anseongella ginsenosidimutans	-0.0434176	0.987382	0.00551499
Pseudopedobacter saltans	-0.569466	0.82239	0.0849223
Chitinophaga sp. HK235	-0.220281	0.833495	0.0790969
Chitinophaga sp. R8	0.320312	0.82239	0.0849223
Chitinophaga sp. XS-30	0.278731	0.843338	0.0739982
Chitinophaga oryzae	0.29899	0.82239	0.0849223
Chitinophaga filiformis	-0.427069	0.82239	0.0849223
Chitinophaga alhagiae	-0.243829	0.888718	0.051236
Chitinophaga pinensis	-0.0314696	0.987382	0.00551499
Chitinophaga agri	0.0293422	0.987382	0.00551499
Chitinophaga caeni	-0.0161377	0.991141	0.00386438
Arachidicoccus ginsenosidivorans	-0.869141	0.82239	0.0849223
Arachidicoccus soli	-0.0813657	0.968864	0.0137371
Arachidicoccus sp. B3-10	-0.130292	0.94679	0.0237463
Arachidicoccus terrestris	0.585834	0.82239	0.0849223
Ferruginibacter lapsinanis	-1.42953	0.666252	0.176362
Ferruginibacter albus	-0.586012	0.82239	0.0849223
Flavisolibacter ginsenosidimutans	-1.00606	0.666252	0.176362
Flavisolibacter tropicus	1.09872	0.82239	0.0849223
Flavihumibacter fluminis	-0.549404	0.82239	0.0849223
Niabella soli	0.951327	0.82239	0.0849223
Niabella ginsenosidivorans	-0.225132	0.841107	0.0751487
Pseudobacter ginsenosidimutans	-0.232108	0.827684	0.0821357
Panacibacter ginsenosidivorans	0.659333	0.823595	0.0842864
Pseudocnuella soli	-0.0138032	0.991141	0.00386438
Filimonas lacunae	0.400514	0.82239	0.0849223
Paraflavitalea soli	0.129114	0.900956	0.0452966
Phnomibacter ginsenosidimutans	-0.32585	0.853321	0.0688876
Niastella koreensis	-0.217412	0.861999	0.0644931
Candidatus Sulfidibacterium hydrothermale	0.236581	0.823595	0.0842864
Chlorobium limicola	0.983251	0.82239	0.0849223
Chlorobium phaeovibrioides	0.179704	0.923272	0.0346702
Pelodictyon luteolum	0.226993	0.912407	0.0398114
Pelodictyon phaeoclathratiforme	0.371292	0.841107	0.0751487
Chlorobaculum tepidum	0.597026	0.837813	0.0768527
Chlorobaculum limnaeum	0.545521	0.82239	0.0849223
Chlorobaculum parvum	0.225055	0.851056	0.0700417
Chlorobaculum sp. MV4-Y	0.802107	0.82239	0.0849223
Prosthecochloris sp. SCSIO W1101	-0.277928	0.86668	0.0621413
Prosthecochloris sp. GSB1	1.12936	0.82239	0.0849223
Prosthecochloris sp. CIB 2401	-0.952326	0.82239	0.0849223
Ignavibacterium album	0.438584	0.851056	0.0700417
Melioribacter roseus	0.829258	0.82239	0.0849223
Rhodocaloribacter litoris	0.612024	0.82239	0.0849223
Rhodothermus marinus	0.232445	0.823595	0.0842864
Salinibacter ruber	0.0273005	0.987382	0.00551499
Gemmatimonas phototrophica	-0.262461	0.844271	0.0735184
Gemmatimonas groenlandica	-0.0400029	0.988505	0.00502118
Gemmatirosa kalamazoonensis	-0.0085805	0.995889	0.00178919
Fibrobacter succinogenes	0.393612	0.82239	0.0849223
Chondromyces crocatus	0.638812	0.82239	0.0849223
Sorangium cellulosum	0.231453	0.82239	0.0849223
Polyangium aurulentum	0.191161	0.851056	0.0700417
Sandaracinus amylolyticus	0.302021	0.82239	0.0849223
Labilithrix luteola	-0.133747	0.909289	0.0412981
Haliangium ochraceum	0.439034	0.82239	0.0849223
Myxococcus xanthus	0.180392	0.859236	0.0658876
Myxococcus stipitatus	0.536781	0.82239	0.0849223
Myxococcus hansupus	-0.035415	0.985188	0.00648067
Myxococcus sp. SCHIC003	-0.393449	0.82239	0.0849223
Corallococcus macrosporus	0.383518	0.82239	0.0849223
Corallococcus coralloides	0.264414	0.823595	0.0842864
Corallococcus sp. EGB	0.0312175	0.987382	0.00551499
Pyxidicoccus sp. SCPEA002	0.344328	0.82239	0.0849223
Archangium gephyra	0.794278	0.82239	0.0849223
Archangium violaceum	0.207622	0.823595	0.0842864
Cystobacter fuscus	0.39091	0.82239	0.0849223
Stigmatella aurantiaca	0.227944	0.837813	0.0768527
Melittangium boletus	0.354988	0.823595	0.0842864
Anaeromyxobacter oryzae	0.0657364	0.966666	0.0147236
Anaeromyxobacter paludicola	0.514546	0.82239	0.0849223
Anaeromyxobacter sp. Fw109-5	0.239145	0.891845	0.0497109
Anaeromyxobacter sp. K	0.803343	0.82239	0.0849223
Anaeromyxobacter dehalogenans	0.0971819	0.933312	0.0299733
Vulgatibacter incomptus	0.666774	0.82239	0.0849223
Pirellula staleyi	-0.210926	0.909981	0.0409676
Stieleria neptunia	0.464629	0.823595	0.0842864
Stieleria maiorica	0.374184	0.823595	0.0842864
Aureliella helgolandensis	-0.72444	0.82239	0.0849223
Bremerella volcania	0.74153	0.82239	0.0849223
Lignipirellula cremea	0.212147	0.891845	0.0497109
Rubripirellula lacrimiformis	0.695028	0.82239	0.0849223
Blastopirellula sp. J2-11	0.362909	0.89475	0.0482984
Aeoliella mucimassa	-0.168027	0.954579	0.0201881
Pirellulimonas nuda	0.429827	0.82239	0.0849223
Botrimarina mediterranea	1.10442	0.82239	0.0849223
Thermogutta terrifontis	0.241923	0.920619	0.0359202
Gemmata obscuriglobus	0.184387	0.888568	0.0513094
Tuwongella immobilis	0.497297	0.823595	0.0842864
Urbifossiella limnaea	0.0654406	0.968213	0.0140289
Limnoglobus roseus	0.845769	0.82239	0.0849223
Frigoriglobus tundricola	0.230508	0.90808	0.0418757
Planctopirus limnophila	0.819418	0.82239	0.0849223
Gimesia maris	0.805694	0.82239	0.0849223
Gimesia aquarii	0.561565	0.82239	0.0849223
Gimesia algae	0.272179	0.909796	0.0410561
Gimesia alba	-0.368373	0.82239	0.0849223
Gimesia fumaroli	0.808356	0.82239	0.0849223
Gimesia panareensis	-0.424849	0.823595	0.0842864
Gimesia chilikensis	0.263178	0.823595	0.0842864
Caulifigura coniformis	1.14598	0.82239	0.0849223
Alienimonas californiensis	0.296345	0.837813	0.0768527
Symmachiella dynata	0.391611	0.823595	0.0842864
Crateriforma conspicua	0.335658	0.82239	0.0849223
Maioricimonas rarisocia	0.541455	0.82239	0.0849223
Planctomyces sp. SH-PL14	0.140749	0.909796	0.0410561
Planctomyces sp. SH-PL62	0.413231	0.82239	0.0849223
Tautonia plasticadhaerens	0.319183	0.82239	0.0849223
Singulisphaera acidiphila	0.635736	0.82239	0.0849223
Paludisphaera borealis	0.204706	0.901166	0.0451952
Aquisphaera giovannonii	0.364232	0.82239	0.0849223
Anaerohalosphaera lusitana	0.00119145	0.999719	0.000122139
Mucisphaera calidilacus	0.197673	0.893933	0.0486951
Phycisphaera mikurensis	0.335778	0.872395	0.0592866
Humisphaera borealis	0.522738	0.82239	0.0849223
Candidatus Uabimicrobium amorphum	-0.338139	0.870465	0.0602488
Ruficoccus sp. ZRK36	1.01397	0.82239	0.0849223
Opitutus terrae	0.36732	0.82239	0.0849223
Opitutus sp. GAS368	0.351874	0.82239	0.0849223
Lacunisphaera limnophila	0.369551	0.823595	0.0842864
Horticoccus luteus	0.783031	0.82239	0.0849223
Nibricoccus aquaticus	-0.0878354	0.949574	0.0224712
Ereboglobus luteus	0.392692	0.841107	0.0751487
Verrucomicrobium spinosum	0.383744	0.837813	0.0768527
Verrucomicrobium sp. GAS474	0.193749	0.909796	0.0410561
Luteolibacter ambystomatis	0.133388	0.875381	0.057803
Luteolibacter luteus	0.61219	0.82239	0.0849223
Roseimicrobium sp. ORNL1	-0.0791042	0.973856	0.0115051
Akkermansia glycaniphila	0.304108	0.837813	0.0768527
Akkermansia muciniphila	0.472717	0.90473	0.0434808
Tichowtungia aerotolerans	0.248788	0.888568	0.0513094
Kiritimatiella glycovorans	0.444009	0.82239	0.0849223
Candidatus Velamenicoccus archaeovorus	0.911027	0.82239	0.0849223
Edaphobacter sp. 12200R-103	0.217961	0.877106	0.0569479
Edaphobacter flagellatus	0.647992	0.82239	0.0849223
Granulicella sp. 5B5	0.280608	0.848765	0.0712125
Granulicella sp. WH15	0.723027	0.82239	0.0849223
Granulicella mallensis	-0.579656	0.827986	0.0819768
Terriglobus saanensis	0.806939	0.82239	0.0849223
Terriglobus albidus	0.909028	0.82239	0.0849223
Terriglobus roseus	0.0635779	0.967371	0.0144068
Acidobacterium capsulatum	0.12954	0.933312	0.0299733
Alloacidobacterium dinghuense	0.603473	0.82239	0.0849223
Acidisarcina polymorpha	0.528767	0.837813	0.0768527
Occallatibacter riparius	0.0223687	0.991141	0.00386438
Paludibaculum fermentans	0.468527	0.82239	0.0849223
Sulfidibacter corallicola	0.131645	0.928022	0.0324418
Chloracidobacterium aggregatum	0.459212	0.837813	0.0768527
Luteitalea pratensis	0.170553	0.877106	0.0569479
Luteitalea sp. TBR-22	0.221241	0.868986	0.0609873
Bdellovibrio bacteriovorus	0.828731	0.666252	0.176362
Micavibrio aeruginosavorus	0.272541	0.837813	0.0768527
Spirochaeta thermophila	0.288774	0.82239	0.0849223
Spirochaeta africana	0.537917	0.82239	0.0849223
Sediminispirochaeta smaragdinae	0.439299	0.82239	0.0849223
Oceanispirochaeta crateris	-0.0322572	0.989722	0.00448687
Salinispira pacifica	-0.200481	0.866115	0.0624242
Treponema denticola	0.157451	0.823595	0.0842864
Treponema phagedenis	0.0245494	0.989351	0.0046494
Treponema succinifaciens	0.222544	0.82239	0.0849223
Treponema peruense	0.614338	0.82239	0.0849223
Treponema vincentii	0.714405	0.82239	0.0849223
Treponema sp. OMZ 855	-0.234608	0.884075	0.0535111
Treponema sp. OMZ 857	0.0412063	0.988505	0.00502118
Treponema sp. OMZ 906	0.95085	0.82239	0.0849223
Treponema sp. OMZ 788	-0.511246	0.836614	0.0774746
Treponema sp. OMZ 792	0.111719	0.949574	0.0224712
Treponema sp. OMZ 787	-1.51473	0.233791	0.631171
Treponema sp. OMZ 838	0.349788	0.82239	0.0849223
Treponema parvum	0.517895	0.82239	0.0849223
Treponema brennaborense	0.422262	0.82239	0.0849223
Treponema pedis	0.400017	0.823595	0.0842864
Treponema socranskii	0.337594	0.82239	0.0849223
Treponema primitia	0.479729	0.82239	0.0849223
Treponema putidum	-0.0741561	0.949574	0.0224712
Treponema medium	0.967758	0.82239	0.0849223
Brucepastera parasyntrophica	0.453067	0.82239	0.0849223
Breznakiella homolactica	0.425701	0.82239	0.0849223
Gracilinema caldarium	0.174988	0.941944	0.0259751
Leadbettera azotonutricia	0.168066	0.909796	0.0410561
Sphaerochaeta coccoides	0.0464197	0.97654	0.0103099
Sphaerochaeta associata	0.558768	0.82239	0.0849223
Sphaerochaeta globosa	-0.0216823	0.990892	0.00397354
Sphaerochaeta pleomorpha	-0.0424937	0.988505	0.00502118
Leptospira biflexa	0.77057	0.82239	0.0849223
Leptospira interrogans	-0.075563	0.9458	0.0242009
Leptospira santarosai	0.382347	0.836614	0.0774746
Turneriella parva	0.83393	0.823595	0.0842864
Brachyspira hyodysenteriae	0.443548	0.82239	0.0849223
Brachyspira intermedia	0.503173	0.82239	0.0849223
Brachyspira murdochii	0.776632	0.82239	0.0849223
Brachyspira pilosicoli	0.743148	0.82239	0.0849223
Thermotoga sp. RQ7	0.456838	0.82239	0.0849223
Pseudothermotoga hypogea	-0.394638	0.82239	0.0849223
Mesotoga infera	0.808426	0.82239	0.0849223
Candidatus Nanosynbacter sp. HMT-352	0.423791	0.82239	0.0849223
unidentified bacterial endosymbiont	-0.314294	0.888718	0.051236
Bradymonas sediminis	-0.337786	0.833495	0.0790969
Persicimonas caeni	0.802083	0.82239	0.0849223
Denitrovibrio acetiphilus	0.682632	0.82239	0.0849223
Mucispirillum schaedleri	0.443966	0.841698	0.0748439
Leptotrichia buccalis	1.12047	0.828954	0.0814695
Leptotrichia trevisanii	0.309035	0.837765	0.0768776
Leptotrichia sp. oral taxon 212	0.64676	0.82239	0.0849223
Leptotrichia sp. oral taxon 218	0.815541	0.845807	0.0727286
Leptotrichia wadei	-0.289242	0.823595	0.0842864
Sebaldella termitidis	0.325011	0.82239	0.0849223
Pseudoleptotrichia goodfellowii	0.902897	0.82239	0.0849223
Fusobacterium gonidiaformans	0.467298	0.872395	0.0592866
Fusobacterium mortiferum	-1.70257	0.82239	0.0849223
Fusobacterium nucleatum	0.500709	0.83623	0.0776743
Fusobacterium varium	-2.35434	0.82239	0.0849223
Fusobacterium necrophorum	-0.328917	0.877106	0.0569479
Fusobacterium ulcerans	-2.29658	0.188638	0.724371
Fusobacterium pseudoperiodonticum	0.524915	0.837813	0.0768527
Fusobacterium hwasookii	0.347124	0.926804	0.0330119
Fusobacterium hominis	2.58118	0.823595	0.0842864
Fusobacterium canifelinum	-0.174414	0.96915	0.0136092
Ilyobacter polytropus	0.521721	0.82239	0.0849223
Jonquetella anthropi	0.453101	0.82239	0.0849223
Pyramidobacter piscolens	0.332944	0.823595	0.0842864
Thermanaerovibrio acidaminovorans	0.648912	0.82239	0.0849223
Aminomonas paucivorans	0.271166	0.823595	0.0842864
Cloacibacillus porcorum	-1.28071	0.82239	0.0849223
Fretibacterium fastidiosum	0.277701	0.82239	0.0849223
Desulfurispirillum indicum	0.766916	0.82239	0.0849223
Halorubrum lacusprofundi	1.0085	0.82239	0.0849223
Halohasta litchfieldiae	0.93587	0.82239	0.0849223
Haloplanus sp. GDY1	0.153331	0.9419	0.0259954
Haloferax volcanii	0.0587264	0.983933	0.00703431
Haloprofundus salinisoli	0.240138	0.909796	0.0410561
Haloprofundus sp. MHR1	0.432781	0.82239	0.0849223
Halorussus sp. XZYJ18	0.741468	0.82239	0.0849223
Halorussus sp. XZYJT49	0.0829669	0.976052	0.0105269
Halomarina sp. BCD28	0.160634	0.946142	0.0240435
Halapricum desulfuricans	-0.249606	0.90904	0.0414169
Halomicrobium salinisoli	0.324125	0.865076	0.0629458
Halopiger xanaduensis	0.314683	0.853203	0.0689475
Methanospirillum hungatei	0.603294	0.82239	0.0849223
Methanocorpusculum labreanum	-0.0926204	0.976052	0.0105269
Methanosarcina barkeri	-0.698539	0.82239	0.0849223
Methanococcoides methylutens	-0.293994	0.851056	0.0700417
Methanobrevibacter smithii	0.631077	0.837813	0.0768527
Methanobrevibacter sp. TLL-48-HuF1	0.387149	0.887282	0.0519384
Methanosphaera sp. BMS	-0.0432717	0.991141	0.00386438
Methanococcus maripaludis	0.447758	0.831609	0.0800807
Archaeoglobus sulfaticallidus	-1.14808	0.82239	0.0849223
Homo sapiens	0.000970106	0.998861	0.000494727
Aurodevirus hiberniae	1.09328	0.823595	0.0842864
Canhaevirus hiberniae	-0.199237	0.962018	0.0168168
Cohcovirus hiberniae	-2.18853	0.299968	0.522926
Cohcovirus splanchnicus	-2.5835	0.0990059	1.00434
Afonbuvirus intestinihominis	-0.661061	0.841107	0.0751487
Carjivirus communis	-0.674955	0.82239	0.0849223
Carjivirus hominis	-0.519743	0.823595	0.0842864
Kingevirus communis	0.594495	0.851236	0.0699501
Junduvirus communis	0.0236788	0.991309	0.0037909
Brigitvirus brigit	-0.0699149	0.979247	0.00910793
Taranisvirus taranis	-0.00748005	0.997099	0.00126173
Toutatisvirus toutatis	-0.653758	0.82239	0.0849223
Lughvirus lugh	-1.20318	0.173818	0.759906
Oengusvirus oengus	-0.155625	0.961024	0.0172656
unclassified	0.177522	0.82239	0.0849223
Mycobacterium rufum	0.412282	0.823595	0.0842864
Paraconexibacter sp. 02-257	0.278734	0.823595	0.0842864
Maribacter sp. HL-LV01	0.0944222	0.969298	0.0135425
Roseomonas sp. S08	-0.00264398	0.999249	0.000326198
Halocatena sp. AD-1	0.300456	0.845807	0.0727286
Lacibacter sp. S13-6-6	0.276989	0.899954	0.0457796
Qipengyuania sp. PHS-Z21	0.00402399	0.998861	0.000494727
Spirosoma sp. RHs26	0.233827	0.845807	0.0727286
Faecalibacterium sp. I4179	-0.312865	0.82239	0.0849223
Solitalea sp. S2-8	0.0523943	0.979545	0.00897561
Schlegelella brevitalea	0.0144148	0.99426	0.00249999
Faecalibacterium sp. I3389	0.0618243	0.968864	0.0137371
Hymenobacter sp. PAMC 26554	0.463738	0.82239	0.0849223
Streptomyces sp. 3025	0.837146	0.82239	0.0849223
Crassaminicella sp. 143-21	0.285127	0.823595	0.0842864
Desulfoluna sp. ASN36	0.249662	0.848758	0.0712159
Micromonospora endophytica (Xie et al. 2001) Li et al. 2019	0.579873	0.82239	0.0849223
Chryseobacterium sp. C-17	-0.808111	0.82239	0.0849223
Acinetobacter sp. Y-23	0.633821	0.82239	0.0849223
Pedobacter sp. SW-16	0.712366	0.82239	0.0849223
Faecalibacterium sp. I3333	-0.11881	0.878692	0.0561635
Nocardiopsis sp. HDS12	0.438443	0.82239	0.0849223
Streptomyces sp. BH-MK-02	-0.111436	0.932408	0.0303939
Flavobacterium sp. GENT11	-0.190188	0.93393	0.0296858
Dyadobacter sp. LJ419	0.200715	0.837813	0.0768527
Brevibacillus sp. MMS20-4M-10-Y	0.564988	0.82239	0.0849223
Faecalibacterium sp. IP118	0.140641	0.914793	0.0386772
Tessaracoccus sp. J1M15	0.403929	0.854958	0.0680551
Paenibacillus sp. BIHB4019	0.459432	0.82239	0.0849223
Terrisporobacter sp. MCA3	-0.250872	0.82239	0.0849223
others	0.163013	0.82239	0.0849223
Faecalibacterium sp. HTFF	0.00313758	0.997099	0.00126173
Faecalibacterium sp. I4384	0.231383	0.82239	0.0849223
Luteibacter sp. EIF3	0.914393	0.82239	0.0849223
Melaminivora sp. SC2-9	-0.40537	0.875381	0.057803
Cellulosimicrobium sp. BI34T	0.384345	0.844271	0.0735184
Spirosoma sp. CJU-R4	0.0160821	0.991141	0.00386438
Novosphingobium sp. Sx8-5	0.681761	0.82239	0.0849223
Faecalibacterium sp. IP329	0.301374	0.82239	0.0849223
Flavobacterium sp. MMS21-Er5	0.422703	0.833495	0.0790969
Bacteroides sp. CBA7301	-0.588066	0.82239	0.0849223
Dyadobacter sp. CY22	0.365935	0.82239	0.0849223
Psychrodesulfovibrio sp. FT415	0.133935	0.830327	0.0807506
Streptococcus sp. CNU G2	0.075707	0.984963	0.00657995
Akkermansia sp. WON2089	-3.65845	0.82239	0.0849223
Sneathiella sp. PHK-P5	0.891308	0.82239	0.0849223
Faecalibacterium sp. I2392	0.52485	0.82239	0.0849223
Candidatus Cyclonatronum proteinivorum	0.0324758	0.988505	0.00502118
[Clostridium] spiroforme	0.416199	0.82239	0.0849223
Allobaculum mucolyticum	-0.240972	0.914793	0.0386772
